# The Multiethnic Cohort: A Resource for the study of Genetic and non-Genetic Cancer Risk Across Populations

**DOI:** 10.1101/2025.06.09.25328993

**Authors:** David Bogumil, Xin Sheng, Peggy Wan, Lucy Xia, Loreall Pooler, Iona Cheng, Samantha Streicher, Brian Z. Huang, Fei Chen, Daniel Stram, Sylvia Shen, Gillian King, Charleston W. K. Chiang, Chrissie Ongaco, Marcia Adams, Ivy McMullen, Peng Zhang, Hua Ling, Michelle Mawhinney, Kimberly F. Doheny, Loïc Le Marchand, Lynne R. Wilkens, Christopher A. Haiman, David V. Conti

## Abstract

**Introduction:** The Multiethnic Cohort Study (MEC) is a U.S. prospective cohort of over 215,000 participants, designed to investigate variation in risk factors and disease across diverse racial and ethnic groups. Over 74,000 participants contributed biospecimens for genetic studies. We describe this sub-cohort and demonstrate the types of analyses it enables.

**Methods:** The MEC recruited adults aged 45–75 in California and Hawaii between 1993 and 1996. Cancer diagnoses were identified via state tumor registries. The MEC Genetics Database includes 73,139 participants with germline genotype data. We evaluated genetic similarity, its relationship with self-reported race/ethnicity, and baseline characteristics, including neighborhood socioeconomic status. Using breast, colorectal, and prostate cancer as examples, the database supports multi-ancestry genome-wide association studies (GWAS), evaluation of non-genetic factors, and time-to-event analyses.

**Results:** Participants included 10,962 African Americans, 24,234 Japanese Americans, 17,242 Latinos, 5,488 Native Hawaiians, 14,649 Whites, and 564 other. Principal component analysis revealed substantial diversity in ancestry. Multiethnic GWAS demonstrated effective control of population stratification while replicating many previously discovered variants. Polygenic risk score (PRS) effects varied by racial and ethnic group. Time-to-event analysis showed associations between cancer incidence and neighborhood socioeconomic status, population descriptors, and genetic similarity.

**Discussion:** The MEC Genetics Database enables comprehensive assessment of genetic and non-genetic cancer risk, revealing differences in absolute risk by race and ethnicity. Studying both types of risk factors in diverse and admixed populations is critical for improving risk characterization and reducing disparities. This resource supports future research in polygenic traits, gene-environment interactions, and integrated risk prediction.

## Supplemental Table 2 - replication_results_1kp3_imputed_BC for "The Multiethnic Cohort: A Resource for the study of Genetic and non-Genetic Cancer Risk Across Populations"

### Sheet: Sheet1
CHR:POS:ALT:REF	Combined				African American				Japanese American				Latino				Native Hawaiian				White				Outcome	I-square, heterogenity statistic	Cochran's q Test p-value
	Beta	SE	p	MAF	Beta	SE	p	MAF	Beta	SE	p	MAF	Beta	SE	p	MAF	Beta	SE	p	MAF	Beta	SE	p	MAF
1:7917076:G:A	-0.000329291	0.0254722	0.989686	0.289456	0.0189227	0.054766	0.729704	0.481396	0.0320666	0.0559485	0.566546	0.16776	0.0171133	0.0621955	0.783198	0.248773	-0.0398847	0.0804711	0.620149	0.296174	-0.0224438	0.0488807	0.646123	0.379888	BC	0	0.915763
1:10566215:A:G	0.0193661	0.0255434	0.448352	0.299973	-0.0544819	0.0775933	0.482587	0.141034	0.0140506	0.0460559	0.760307	0.278204	0.0659761	0.0551081	0.231224	0.432414	-0.0374293	0.0867191	0.666021	0.249074	0.0464569	0.0506171	0.358719	0.329154	BC	0	0.673282
1:18807339:T:C	0.0317544	0.0253217	0.209828	0.340987	-0.0195267	0.0546428	0.720829	0.462192	-0.0520159	0.0613901	0.396827	0.142195	0.0266967	0.0543254	0.623129	0.39038	0.0179328	0.0845096	0.831952	0.29171	0.119568	0.0482533	0.0132146	0.480481	BC	34.1148	0.193896
1:41380440:C:T	0.000184661	0.0245489	0.993998	0.317582	0.0295562	0.0641373	0.644922	0.264895	-0.0349105	0.0431844	0.418858	0.345117	-0.0374945	0.0596414	0.529567	0.28553	0.111169	0.0823953	0.177269	0.313238	0.0176388	0.0500358	0.724446	0.354574	BC	0	0.524184
1:41389220:T:C	0.208279	0.129859	0.108739	0.00749677	0.29394	0.363663	0.418931	0.00611681	0.431857	1.07443	0.687729	0.0014677	-0.0716545	0.299638	0.810999	0.00914579	0.701949	0.462264	0.128888	0.00532381	0.176872	0.176054	0.315066	0.0178841	BC	0	0.712427
1:46670206:TC:T	0.0131817	0.0368439	0.720515	0.122889	-0.00539016	0.0877216	0.951004	0.122847	0.716259	0.348261	0.039718	0.00557406	-0.0343392	0.07301	0.638115	0.167808	0.0177381	0.142204	0.900732	0.0926711	0.0164885	0.0535032	0.757948	0.283973	BC	11.6055	0.339573
1:51467096:CT:C	0.0627436	0.0262787	0.0169575	0.396084	0.00461636	0.0595414	0.9382	0.474205	0.0968694	0.054412	0.0750275	0.289435	0.0980102	0.0611741	0.109122	0.368291	0.0815123	0.0860336	0.343411	0.431282	0.0266226	0.0509459	0.601276	0.48612	BC	0	0.699776
1:88156923:G:A	0.0345616	0.0438671	0.430772	0.0716358	-0.056732	0.0922054	0.538371	0.102796	0.279366	0.296477	0.346046	0.00406068	0.0676126	0.0904437	0.454722	0.0923273	0.193672	0.151465	0.201015	0.0599654	0.0164102	0.0676065	0.808213	0.142384	BC	0	0.562942
1:88428199:C:A	-0.00430509	0.0294108	0.883623	0.176831	-0.0237271	0.0724071	0.743146	0.17302	0.0353673	0.0543336	0.515093	0.170323	-0.0379017	0.0707732	0.592279	0.162446	-0.054065	0.110298	0.624013	0.133933	0.0239445	0.0562056	0.670096	0.22982	BC	0	0.872878
1:100880328:A:T	0.0155381	0.0233101	0.505039	0.425198	-0.0314731	0.0620164	0.611807	0.282485	0.0444784	0.0416248	0.28527	0.487738	-0.0051493	0.0544969	0.924722	0.441848	0.0940332	0.0753134	0.211827	0.454039	0.0269966	0.0482359	0.575699	0.405687	BC	0	0.699766
1:110198129:CAAA:C	0.040395	0.0335764	0.228947	0.210504	0.00240886	0.0605333	0.968257	0.470772	-0.178644	0.089268	0.0453694	0.0951215	0.0851417	0.0805424	0.290464	0.16865	-0.0472961	0.126865	0.709291	0.141403	0.159099	0.0620549	0.0103519	0.225074	BC	63.047	0.028608
1:114445880:G:A	0.0209085	0.0267342	0.434163	0.326044	0.110058	0.122289	0.36813	0.0493464	0.0113754	0.0418146	0.785588	0.486939	-0.0124712	0.0578843	0.829416	0.351463	-0.010289	0.0798135	0.897426	0.399736	0.118126	0.0621882	0.0574993	0.171882	BC	0	0.489128
1:118141492:A:C	0.0266169	0.024259	0.272555	0.337195	0.0496318	0.0579209	0.391506	0.337551	-0.0256455	0.0432564	0.553267	0.383925	0.105249	0.0564983	0.0624813	0.328535	-0.103266	0.0833212	0.215208	0.314627	0.0767407	0.0527869	0.146007	0.273241	BC	41.8713	0.142297
1:120257110:T:C	0.0298214	0.0271004	0.271155	0.295364	-0.00117172	0.0550041	0.983004	0.467855	-0.0914242	0.0792405	0.248601	0.0712307	0.0019025	0.0546232	0.972216	0.396588	0.0993635	0.104363	0.341049	0.198257	0.109783	0.0480235	0.0222528	0.458383	BC	34.7783	0.189438
1:121280613:A:G	0.0760375	0.030695	0.0132421	0.18677	-0.0868473	0.0815439	0.286859	0.142554	0.0716325	0.118172	0.544402	0.0309291	0.0514322	0.061444	0.40256	0.246826	0.259473	0.0908179	0.00427578	0.217391	0.0890251	0.0480966	0.0641749	0.408693	BC	51.7651	0.081424
1:121287994:A:G	0.174382	0.0421374	3.49729e-05	0.109424	-0.237874	0.122425	0.0520138	0.0693961	0.387023	0.0820998	2.42838e-06	0.110925	0.128746	0.0951499	0.176029	0.11627	0.160244	0.115169	0.164109	0.153672	0.157048	0.0858509	0.0673539	0.110314	BC	78.1388	0.00107946
1:145604302:C:CT	-0.013956	0.0301759	0.64373	0.207549	-0.0647322	0.0808281	0.423211	0.14859	-0.0618646	0.0784508	0.430359	0.0860943	0.0659733	0.0610658	0.27998	0.303328	0.0256731	0.0936171	0.783904	0.22357	-0.0186452	0.0523803	0.721871	0.338957	BC	0	0.627371
1:149906413:T:C	0.0123134	0.0263961	0.640869	0.274321	0.102667	0.0885391	0.246226	0.106808	-0.0143605	0.0510208	0.778355	0.21077	0.0247506	0.0594051	0.676941	0.273633	-0.0815721	0.0787246	0.300123	0.44211	0.0216186	0.048232	0.653994	0.398677	BC	0	0.593735
1:155556971:G:A	0.019728	0.0281521	0.483451	0.389775	-0.0706989	0.105468	0.502646	0.0880831	0.0362611	0.0501925	0.470024	0.335122	0.00268106	0.0593204	0.963951	0.325746	0.0167968	0.0837885	0.841116	0.420879	0.0102504	0.0582479	0.86031	0.23416	BC	0	0.9278
1:168171052:CA:C	0.0497333	0.0458726	0.278293	0.0780629	0.0375823	0.0724569	0.603981	0.205506	0.0320147	0.555085	0.954007	0.00225106	0.0940379	0.0991852	0.343077	0.0893088	-0.304476	0.195689	0.119727	0.0381095	0.0901261	0.0821181	0.272415	0.106023	BC	0	0.441723
1:172328767:T:TA	0.0466957	0.0292628	0.110548	0.249135	0.0225946	0.059815	0.705622	0.46494	-0.0917444	0.0785974	0.243101	0.0863282	0.156711	0.0644693	0.0150665	0.271868	0.118009	0.0918078	0.198656	0.26145	0.0232225	0.0544538	0.66977	0.313945	BC	42.5456	0.137908
1:201437832:C:T	0.0715031	0.078074	0.359752	0.0262986	0.376161	0.263998	0.154197	0.0112651	-0.255878	0.272835	0.348322	0.016101	0.0845891	0.160331	0.597784	0.0313414	-0.283675	0.295191	0.336559	0.0245314	0.125839	0.108854	0.247667	0.0515593	BC	10.4957	0.346232
1:202184600:C:T	0.0322776	0.0261053	0.216295	0.292139	0.0562233	0.0618671	0.363469	0.284221	0.0373656	0.0553244	0.499428	0.183658	0.00542282	0.0594917	0.927371	0.288604	0.0645983	0.0803902	0.421651	0.495477	0.0120399	0.0499043	0.809354	0.398185	BC	0	0.95345
1:203770448:T:A	0.0312592	0.0247652	0.206868	0.311022	0.0288458	0.0694589	0.677928	0.194137	0.0798547	0.0430085	0.063351	0.336488	9.40971e-05	0.056848	0.998679	0.361674	0.0293417	0.0765828	0.701618	0.385715	0.038878	0.0532588	0.465401	0.26741	BC	0	0.847097
1:204502514:T:TTCTGAAACAGGG	0.0167926	0.0422685	0.691158	0.105099	-0.049067	0.131239	0.708497	0.0635072	0.678981	0.186138	0.00026457	0.0265216	0.0610426	0.0802624	0.446933	0.154679	0.0904583	0.123333	0.463285	0.149881	-0.0644378	0.0636982	0.311724	0.197405	BC	73.5218	0.00448482
1:208076291:G:A	-0.00194436	0.0345654	0.955141	0.140965	-0.111073	0.0791353	0.160443	0.131289	0.370312	0.258334	0.151725	0.00827335	0.042055	0.0684868	0.539176	0.195894	0.050658	0.131663	0.700418	0.101872	-0.0122446	0.0512737	0.811254	0.328547	BC	12.6114	0.333485
1:217053815:T:G	0.0506409	0.0287326	0.0779867	0.340608	0.0409993	0.0682267	0.547888	0.269956	0.0764673	0.0570414	0.180064	0.186369	-0.00423407	0.0597199	0.943478	0.369261	0.158722	0.117248	0.175822	0.165814	0.0522648	0.056479	0.354766	0.321353	BC	0	0.750698
1:217220574:G:A	-0.0708947	0.0335213	0.0344373	0.143272	-0.114295	0.0753549	0.129327	0.155482	-0.246837	0.0946183	0.00908687	0.0467185	0.0380467	0.0637168	0.550426	0.24496	-0.199681	0.140057	0.153951	0.0835375	-0.0743194	0.0580463	0.200423	0.202176	BC	46.5843	0.112221
1:220671050:C:T	0.0580489	0.0273553	0.0338346	0.273222	0.157549	0.109416	0.149896	0.0642198	0.0185046	0.0440882	0.674692	0.379868	-0.0175111	0.0589282	0.766345	0.33054	0.293117	0.0994498	0.00320472	0.173033	0.0784705	0.0565698	0.165398	0.240694	BC	55.47	0.0615334
1:242034263:A:G	0.363378	0.0951958	0.000134996	0.0129136	-0.0564145	0.343017	0.869365	0.00800587	2.2999	0.281721	3.24795e-16	0.00716507	0.375241	0.228203	0.100107	0.0118718	0.380543	0.392887	0.332755	0.00932143	0.092792	0.134963	0.491746	0.0299253	BC	92.3635	1.14877e-10
2:10138983:T:C	0.0597931	0.0485067	0.217696	0.0585442	0.135121	0.0915056	0.139772	0.094156	-0.0178727	0.53947	0.973571	0.00328917	0.172427	0.100289	0.0855601	0.0702858	-0.00607432	0.206463	0.976529	0.0414344	-0.0330754	0.0751962	0.660042	0.117774	BC	0	0.466164
2:19315675:T:A	0.0493963	0.0228418	0.0305765	0.444626	0.103119	0.0552733	0.0620951	0.474298	0.0063097	0.0416777	0.879666	0.440376	0.121858	0.0543065	0.0248396	0.413592	0.078639	0.075031	0.294599	0.401443	0.0145043	0.0476919	0.761033	0.444531	BC	10.1737	0.348152
2:25129473:A:G	0.00916757	0.0234336	0.695638	0.456642	-0.0237771	0.0622702	0.702582	0.286673	-0.0186255	0.0407492	0.647616	0.461052	0.0695614	0.0591652	0.239709	0.301878	-0.036679	0.0741763	0.620965	0.481468	0.0456801	0.048355	0.344822	0.413092	BC	0	0.602413
2:29179452:G:C	-0.00568695	0.0260363	0.827099	0.479815	0.0300219	0.0710215	0.672503	0.1872	0.0143427	0.0463275	0.75687	0.284047	-0.0634854	0.0553649	0.251518	0.493827	0.091332	0.0853618	0.284646	0.388522	-0.0359053	0.0567936	0.527252	0.237924	BC	0	0.540761
2:29615233:T:C	0.0174438	0.0338399	0.606217	0.154186	0.0484323	0.0646436	0.453724	0.28331	-0.0133778	0.129397	0.917656	0.0352019	0.024747	0.0715488	0.729436	0.174517	-0.182754	0.13686	0.181765	0.0923522	0.0343526	0.0562007	0.541034	0.254298	BC	0	0.640337
2:39699510:C:CT	0.0500421	0.0291776	0.0863293	0.42026	0.0764436	0.0653138	0.241838	0.278067	0.00321577	0.0757367	0.966132	0.20915	0.20608	0.060556	0.00066619	0.44943	-0.10824	0.105791	0.306238	0.322291	-0.015469	0.0520139	0.766161	0.464102	BC	63.6557	0.0264984
2:70172587:G:A	0.0470895	0.0265956	0.0766312	0.264883	0.0347009	0.0638079	0.586556	0.26423	0.0192897	0.0431609	0.65493	0.369799	0.00772087	0.0788217	0.921969	0.137327	0.0520428	0.0949426	0.583589	0.216027	0.115328	0.0563259	0.0406085	0.264549	BC	0	0.704751
2:88358825:G:C	-0.00673791	0.0250502	0.787948	0.335246	0.0296573	0.0567411	0.601198	0.428534	0.0533614	0.0475169	0.261438	0.257124	-0.154793	0.057119	0.00672806	0.412825	0.0119491	0.0829986	0.885526	0.306225	0.00409929	0.0535888	0.939025	0.308524	BC	54.6529	0.0657367
2:121058254:A:G	-0.0159017	0.0249063	0.523173	0.434634	-0.014723	0.0696351	0.832551	0.221279	-0.0255519	0.0436894	0.558646	0.384843	-0.0228414	0.0567877	0.687519	0.430002	-0.0652368	0.0798737	0.414072	0.43407	0.0250653	0.0523544	0.632107	0.30916	BC	0	0.900912
2:121089731:T:C	-0.0166083	0.0324127	0.608371	0.149073	-0.178589	0.0959612	0.062736	0.0799122	-0.0888811	0.0606922	0.143069	0.13439	0.0471903	0.0694672	0.496937	0.189782	-0.131057	0.113592	0.248602	0.117756	0.0858212	0.0611996	0.160821	0.196718	BC	55.0287	0.0637894
2:121159205:G:A	0.0335549	0.0278962	0.229035	0.292005	0.0896323	0.0586682	0.126566	0.409989	-0.0260355	0.0723947	0.719122	0.0942366	-0.00939009	0.0569019	0.868926	0.369423	0.072745	0.112916	0.519421	0.159643	0.0433869	0.050202	0.387453	0.345514	BC	0	0.677472
2:121246568:T:C	0.0694334	0.0326956	0.0337013	0.168672	0.0848084	0.0628558	0.177256	0.301991	0.00116516	0.0587372	0.984174	0.168911	0.0660759	0.0864054	0.444439	0.126277	-0.00312054	0.11367	0.978099	0.138137	0.227433	0.0826123	0.0059049	0.11793	BC	26.9521	0.24186
2:172974566:C:G	0.133367	0.0260174	2.95824e-07	0.329531	0.129958	0.0639657	0.0421863	0.301167	0.121385	0.0556377	0.029132	0.188235	0.0942318	0.0562626	0.0939623	0.429394	0.16367	0.0803123	0.0415577	0.366141	0.167549	0.0498502	0.000776472	0.459997	BC	0	0.887187
2:174212910:A:G	-0.0126974	0.0342725	0.711022	0.141729	0.0307177	0.065924	0.641247	0.232063	-0.136795	0.0968735	0.157921	0.0510274	-0.0608183	0.0653265	0.351859	0.220733	-0.100574	0.163005	0.537235	0.0634243	0.058037	0.0650903	0.372587	0.161374	BC	2.13898	0.394303
2:192381934:C:T	-0.0103936	0.0350114	0.766571	0.121352	-0.0264757	0.0622031	0.670375	0.275795	-0.0164612	0.0816905	0.840302	0.0676793	0.0299313	0.0934858	0.74884	0.0898363	-0.308153	0.120439	0.0105101	0.0898508	0.0694462	0.069884	0.320352	0.137074	BC	47.7048	0.105321
2:202204741:T:C	0.0696543	0.024503	0.00447353	0.330211	0.0908399	0.0657708	0.16723	0.222197	0.129293	0.0427446	0.00248822	0.341089	-0.0354117	0.0549795	0.519518	0.434172	0.103391	0.0839184	0.217933	0.298132	0.0467717	0.0523046	0.371206	0.287031	BC	33.9385	0.195081
2:217920769:G:T	0.10821	0.0258921	2.92447e-05	0.343644	0.0149498	0.0574131	0.794562	0.358751	0.121661	0.062982	0.0533995	0.113637	0.0588727	0.0553132	0.287169	0.368421	0.0769693	0.0851764	0.366183	0.267652	0.202101	0.0476891	2.25635e-05	0.494208	BC	46.5191	0.112626
2:217955896:GA:G	0.0975822	0.0662351	0.140678	0.034276	0.0702799	0.0847596	0.40701	0.130428	-0.787873	0.754723	0.29652	0.000947645	0.204497	0.192927	0.289158	0.0235249	-0.485976	0.309367	0.116212	0.0117944	0.233827	0.144784	0.106309	0.0341677	BC	35.6064	0.183879
2:218292158:C:G	0.0513977	0.0240014	0.0322378	0.493924	0.0125528	0.0550283	0.819557	0.472587	0.0672076	0.0430007	0.118066	0.384331	0.0486926	0.0549864	0.375866	0.44354	-0.0442581	0.090272	0.62394	0.342177	0.0719643	0.0528666	0.173437	0.290164	BC	0	0.762251
2:218714845:G:A	0.00721078	0.0257973	0.779849	0.283779	0.0464411	0.0670575	0.488588	0.242146	-0.0599425	0.0497019	0.227802	0.220866	0.0312197	0.0572924	0.585809	0.335046	0.141036	0.0938904	0.133063	0.245345	0.00692772	0.0490596	0.887704	0.381075	BC	8.35128	0.358919
2:241388857:C:A	0.543079	0.11603	2.86195e-06	0.0217786	-0.0211135	0.407165	0.958644	0.0172397	12.7998	0.731836	1.70612e-68	0.0213599	0.30375	0.290712	0.296094	0.0207107	1.09433	0.359549	0.00233758	0.0210954	-0.0761629	0.181128	0.674126	0.0278655	BC	98.6535	4.66757e-63
3:4742251:A:G	0.061738	0.0275894	0.0252378	0.231492	0.12523	0.0583043	0.0317237	0.311344	0.123424	0.0779209	0.113202	0.0690325	0.0426655	0.0617224	0.489409	0.237097	0.190592	0.0798867	0.0170429	0.396752	-0.0344975	0.0494888	0.485755	0.369221	BC	51.6544	0.0820491
3:27353716:C:A	0.0737155	0.0254437	0.00376512	0.495972	-0.0277319	0.0848428	0.743772	0.125219	0.0729796	0.0458412	0.111382	0.266818	0.087397	0.0556079	0.116028	0.381464	0.179699	0.0872201	0.0393702	0.262002	0.0699655	0.0477303	0.142689	0.474561	BC	0	0.562888
3:27388664:C:G	0.0976903	0.0269526	0.000289491	0.238553	0.0773471	0.0613205	0.20718	0.262451	0.111488	0.0593039	0.0601161	0.12821	0.129829	0.0545747	0.0173636	0.383896	0.206454	0.104369	0.0479154	0.141886	0.0541293	0.0525513	0.302996	0.272407	BC	0	0.68535
3:29294845:C:T	0.0560065	0.164944	0.734197	0.00506518	0.601638	0.600322	0.316251	0.00356693	-2.09591	1.93492	0.27872	0.00016456	0.674703	0.54996	0.21989	0.00486205	-0.495454	0.464195	0.285819	0.00521413	-0.0384217	0.20033	0.847905	0.0150774	BC	17.6718	0.302116
3:30684907:C:T	0.0632528	0.0243137	0.00928099	0.434469	-0.0117666	0.0599686	0.844443	0.297414	0.0758534	0.0431962	0.0790848	0.386731	0.016559	0.0581237	0.775726	0.304928	0.0886247	0.0845462	0.294528	0.354811	0.108362	0.0510657	0.0338363	0.304596	BC	0	0.535476
3:46888198:T:C	0.0211264	0.0328034	0.519555	0.145623	0.0176495	0.0612859	0.773358	0.281943	0.0486368	0.059131	0.410777	0.149176	-0.0108348	0.0889051	0.903002	0.0974758	0.135328	0.13311	0.309314	0.0990741	0.00210606	0.0771835	0.978231	0.105128	BC	0	0.893667
3:49709912:C:CT	-0.0435823	0.0331167	0.188167	0.159698	0.00389875	0.0669519	0.953564	0.256848	-0.0851408	0.10348	0.410636	0.0509698	-0.0640254	0.0711475	0.368175	0.175493	-0.165444	0.133453	0.21508	0.101485	-0.0233602	0.0550498	0.671312	0.2719	BC	0	0.789155
3:55970777:A:AT	-0.143471	0.10653	0.178055	0.0109056	-0.00581972	0.360806	0.987131	0.00579469	0.03858	1.0787	0.97147	0.000469898	-0.125409	0.200167	0.530973	0.0175883	0.010698	0.48719	0.982481	0.00648587	-0.200729	0.14167	0.156518	0.0271162	BC	0	0.978865
3:59373745:C:T	0.0263536	0.0231902	0.255786	0.491112	0.0756383	0.0553393	0.171685	0.493553	-0.0257975	0.0423274	0.54221	0.402824	0.113849	0.0549555	0.0382974	0.412016	0.0139809	0.0798326	0.860979	0.350657	0.000793069	0.0481944	0.986871	0.421888	BC	22.2742	0.272613
3:63887449:T:TTG	0.0360305	0.0334892	0.281978	0.1373	0.26883	0.122679	0.0284288	0.0457288	0.0167937	0.0628537	0.789325	0.120389	-0.0501282	0.0706324	0.477887	0.183637	0.128157	0.0855421	0.134088	0.265649	-0.0213062	0.070679	0.763071	0.131685	BC	42.5658	0.137777
3:71620370:T:G	0.0444016	0.0282298	0.11575	0.345037	0.0205202	0.056661	0.717234	0.42075	0.0143754	0.111651	0.897553	0.0401575	0.0864436	0.0559198	0.122141	0.411759	-0.0224525	0.0904439	0.803943	0.284402	0.0645418	0.0497685	0.194686	0.378044	BC	0	0.823956
3:87037543:A:G	0.0949213	0.0627933	0.130624	0.0427242	0.248443	0.153569	0.105707	0.0416189	-1.6473	0.387802	2.15894e-05	0.00638046	-0.0217057	0.117811	0.853824	0.060097	-0.27316	0.214	0.201797	0.0350027	0.251371	0.0977908	0.0101553	0.088245	BC	85.493	1.52222e-05
3:99403877:G:A	0.00492622	0.0230799	0.830982	0.43759	0.0278356	0.060145	0.643502	0.298308	-0.0018865	0.0413276	0.963591	0.456945	0.00177198	0.053994	0.97382	0.437384	-0.0851044	0.0761579	0.263792	0.452666	0.0548537	0.0475295	0.248461	0.476699	BC	0	0.619254
3:141112859:CTT:C	0.0590624	0.0295681	0.0457707	0.291378	0.0062915	0.0655198	0.923501	0.240339	0.0972593	0.0859059	0.257567	0.0593798	-0.0190912	0.0612207	0.75516	0.261731	0.112394	0.112536	0.317922	0.136652	0.120811	0.0489587	0.0136022	0.403418	BC	6.71261	0.368452
3:172285237:G:A	-0.010153	0.0284306	0.721006	0.231781	-0.0662462	0.0820838	0.419634	0.160311	-0.00525338	0.0475168	0.911967	0.293574	-0.0223873	0.0655701	0.732783	0.226093	-0.0538521	0.112116	0.630997	0.193964	0.0334985	0.0588687	0.56933	0.208793	BC	0	0.87576
3:189774456:C:T	0.0763643	0.0344659	0.0267158	0.128383	-0.0147776	0.0772866	0.848365	0.146637	0.0769902	0.0778804	0.322874	0.0789862	0.0575409	0.0825139	0.485585	0.120031	0.266133	0.123959	0.031798	0.118803	0.0930402	0.0589225	0.11433	0.215435	BC	0	0.424469
4:38784633:G:T	-0.0236196	0.0239351	0.32373	0.382625	-0.002111	0.0549753	0.969369	0.453924	-0.0400461	0.0407594	0.325853	0.47881	0.0100957	0.0617916	0.870217	0.241804	-0.0509559	0.0760428	0.502797	0.393321	-0.0112895	0.0551877	0.837912	0.256599	BC	0	0.941731
4:84370124:TAA:TA	-0.0191639	0.0247493	0.438741	0.36614	-0.0687163	0.0674643	0.308412	0.240728	-0.0171821	0.0435009	0.692856	0.381221	-0.00182613	0.057217	0.974539	0.374116	-0.108554	0.0889948	0.222548	0.28993	0.0224555	0.0500152	0.653451	0.470686	BC	0	0.674527
4:89240476:G:A	0.051623	0.0293422	0.0785197	0.244853	0.0576304	0.057074	0.312616	0.429714	0.0522399	0.0959515	0.586138	0.0520631	0.0343496	0.0615577	0.57684	0.272903	-0.0353334	0.12069	0.769704	0.143968	0.0557004	0.0500631	0.265879	0.433816	BC	0	0.966015
4:92594859:TTCTTTC:T	-0.0149142	0.0249276	0.549639	0.488878	-0.00384964	0.0592668	0.94821	0.446963	-0.0128278	0.0469068	0.784489	0.411918	-0.00534021	0.0576574	0.926206	0.402996	-0.197566	0.0848326	0.0198651	0.476586	0.0405702	0.0512886	0.428934	0.442743	BC	31.8083	0.209396
4:106069013:G:T	0.0165728	0.0263415	0.52925	0.37218	-0.0938091	0.118096	0.426992	0.062667	0.00043761	0.0427755	0.991837	0.394065	0.0118667	0.0577425	0.837173	0.327732	0.101079	0.0788598	0.199927	0.490695	0.0781094	0.0563576	0.165759	0.230985	BC	0	0.524031
4:126752992:A:AAT	-0.000454556	0.0242844	0.985066	0.411743	-0.0322919	0.0565222	0.567787	0.479665	-0.0295381	0.0441334	0.50331	0.384532	0.0299781	0.0571649	0.59999	0.383147	-0.0291012	0.0946779	0.758561	0.263497	0.0431759	0.0490811	0.37903	0.495304	BC	0	0.75112
4:143467195:C:T	-0.0297678	0.0422026	0.480589	0.0812988	-0.0405048	0.0795009	0.61041	0.145194	-0.0780133	0.166839	0.640072	0.0157384	-0.126536	0.0838251	0.131166	0.109434	0.0861588	0.158653	0.587085	0.0657178	0.0138791	0.0764128	0.855871	0.111008	BC	0	0.69048
4:151218296:CATATTT:C	-0.00587567	0.0239152	0.805924	0.420069	0.00590355	0.0553615	0.915078	0.453505	0.0110774	0.0460675	0.809974	0.286523	-0.0679518	0.0546488	0.21371	0.43272	0.0715311	0.078563	0.362562	0.402077	-0.00692745	0.0491178	0.88784	0.378566	BC	0	0.656056
4:175842495:G:A	0.0700204	0.0296821	0.0183235	0.200712	0.111737	0.057558	0.0522221	0.385384	-0.00980645	0.05466	0.857617	0.173752	0.174288	0.0703294	0.0132061	0.197964	0.202037	0.119465	0.0908019	0.127505	0.0474277	0.0736869	0.51981	0.123748	BC	33.7594	0.196285
4:175847436:C:A	0.0182601	0.0320178	0.568467	0.159435	-0.0512218	0.072437	0.479491	0.186782	0.0827936	0.0930553	0.373614	0.0489776	-0.0160285	0.0694432	0.817459	0.179889	0.185153	0.12793	0.147813	0.106578	0.0324563	0.0505603	0.520917	0.326836	BC	0	0.490591
4:187503758:A:T	-0.0109532	0.023679	0.643672	0.426742	0.0115484	0.0591904	0.84531	0.380359	-0.0311485	0.0436546	0.475523	0.386755	-0.0355143	0.0544992	0.514628	0.473431	0.0751623	0.0784947	0.338292	0.494813	0.0331333	0.0487136	0.496401	0.449563	BC	0	0.671578
5:345109:T:C	0.087921	0.0430359	0.0410557	0.114551	0.0225163	0.0572775	0.694239	0.495781	0.256048	0.397534	0.519517	0.00342892	0.167635	0.0979442	0.086982	0.0756491	0.0860551	0.234025	0.713084	0.0266363	0.172714	0.0936374	0.065111	0.0643097	BC	0	0.563923
5:1279790:C:T	0.0193766	0.0262527	0.460466	0.28558	0.108029	0.0565725	0.0561885	0.43231	-0.118758	0.0498613	0.0172296	0.242174	-0.000981952	0.0659266	0.988116	0.216478	0.0506684	0.101625	0.618075	0.165666	0.0845976	0.0536468	0.11481	0.259775	BC	66.0011	0.0191863
5:1296255:A:AG	0.0382803	0.0268179	0.15346	0.259831	0.106137	0.0813432	0.191957	0.140711	0.0563662	0.0504634	0.264006	0.240376	-0.0281417	0.0623549	0.651762	0.242273	0.0143285	0.0785733	0.855301	0.49083	0.0753594	0.0519624	0.146984	0.313052	BC	0	0.647458
5:1353077:T:C	0.397324	0.175044	0.0232162	0.00357629	0.0722871	0.543278	0.894148	0.00289778	3.85668	0.818266	2.43809e-06	0.00110267	-0.321028	0.553018	0.561576	0.0033052	0.695856	0.688277	0.312011	0.00265079	0.361964	0.227399	0.11144	0.00918951	BC	80.0373	0.000490989
5:2777029:G:A	-0.026394	0.023945	0.270341	0.423919	-0.0572635	0.0550963	0.298649	0.481482	-0.152665	0.0466327	0.00106123	0.270581	-0.031189	0.053505	0.559949	0.496614	0.0687378	0.0801839	0.391306	0.35881	0.088434	0.0482468	0.0668099	0.415533	BC	72.8014	0.00535001
5:16231194:G:C	-0.00191161	0.0256102	0.940499	0.325622	-0.0255494	0.0646426	0.692665	0.241507	-0.00348482	0.052234	0.946808	0.187721	0.0584225	0.0545031	0.28376	0.427177	0.0830642	0.0950231	0.382038	0.241832	-0.0351499	0.0481023	0.464943	0.4519	BC	0	0.630161
5:32579616:TCA:T	-0.0125132	0.0273385	0.647158	0.277041	-0.0618562	0.0722575	0.391969	0.197062	-0.0106342	0.0602592	0.859922	0.149044	-0.0835312	0.0559855	0.135696	0.387807	0.121404	0.104076	0.243417	0.186853	0.0300644	0.0481035	0.531975	0.472768	BC	11.4059	0.340776
5:44508264:G:GT	0.0593912	0.0426865	0.164124	0.0882011	0.0922567	0.0682176	0.176251	0.226967	-0.880487	0.345224	0.0107575	0.00561935	0.0169826	0.0928022	0.854799	0.0957647	-0.00475135	0.198536	0.980907	0.0392473	0.0877184	0.0747103	0.240349	0.126442	BC	50.565	0.0882857
5:44619502:A:G	0.14407	0.0503654	0.00422965	0.0650567	0.140132	0.149755	0.349403	0.0403699	-0.442862	0.527802	0.401431	0.00172916	0.11432	0.0884326	0.196101	0.116236	0.269563	0.199689	0.177043	0.0476759	0.136714	0.0725362	0.0594606	0.140746	BC	0	0.789336
5:44649944:C:T	0.0571352	0.0243436	0.0189237	0.354967	-0.061302	0.0622457	0.324703	0.268569	0.0717449	0.0438361	0.101701	0.393919	0.103712	0.0571504	0.0695664	0.357415	-0.0187479	0.0853185	0.826074	0.287344	0.121115	0.0487693	0.0130128	0.38864	BC	41.7843	0.142864
5:44706498:A:G	0.144223	0.0244248	3.53109e-09	0.372405	0.121811	0.0675336	0.0712779	0.19733	0.0731879	0.0419007	0.0806897	0.483589	0.227693	0.0568473	6.19286e-05	0.326214	0.146519	0.0765631	0.0556573	0.492872	0.207114	0.0521788	7.20839e-05	0.267276	BC	39.2494	0.159556
5:44853593:G:C	0.117047	0.0303312	0.000113873	0.216522	0.169839	0.0736269	0.0210687	0.198343	0.0464426	0.0736477	0.528299	0.105878	0.209897	0.0611965	0.00060383	0.336394	0.087919	0.101232	0.385127	0.184912	0.0601776	0.054767	0.271858	0.291114	BC	18.3037	0.298117
5:52679539:C:CA	0.0250382	0.0317941	0.430984	0.166553	-0.0906805	0.113216	0.423161	0.0733129	0.0213285	0.0485527	0.660455	0.244564	0.120804	0.0819473	0.140436	0.122955	-0.0432302	0.0852213	0.611965	0.308088	0.136156	0.0756221	0.0717856	0.105498	BC	20.3591	0.284992
5:55662540:C:CT	-0.0112673	0.0242734	0.642518	0.353234	-0.0623391	0.0619501	0.314281	0.291105	-0.0184068	0.0430674	0.669092	0.389176	0.115989	0.0608681	0.0567052	0.301087	0.0358851	0.0758821	0.63628	0.457384	-0.063469	0.0502983	0.207002	0.365773	BC	38.7216	0.163061
5:55965167:C:T	0.0398268	0.0233339	0.0878555	0.412781	0.0888942	0.0566137	0.116372	0.416473	0.0432239	0.0431405	0.316375	0.385256	0.0636286	0.0558139	0.254281	0.410537	0.000466326	0.0753382	0.995061	0.469698	0.0367431	0.0482204	0.44607	0.432494	BC	0	0.900132
5:56023083:T:G	0.126836	0.0257212	8.17339e-07	0.263185	0.083352	0.0587262	0.155802	0.313102	0.12529	0.0431899	0.00372094	0.317283	0.166399	0.0689005	0.0157323	0.160355	0.101702	0.0788309	0.197007	0.456424	0.160729	0.0619028	0.00941836	0.166931	BC	0	0.864649
5:56042972:C:T	0.201414	0.0386512	1.87764e-07	0.0846347	0.0550425	0.123618	0.65613	0.0513573	0.194597	0.0644053	0.00251578	0.0983405	0.215236	0.0971042	0.0266541	0.0700578	0.0981156	0.0913057	0.282561	0.20818	0.434587	0.0927746	2.80872e-06	0.0540231	BC	55.5188	0.0612855
5:56045081:T:C	0.128991	0.0384834	0.000802718	0.111915	-0.00936905	0.0909904	0.917989	0.0996263	0.285114	0.102575	0.00544301	0.0516301	0.0759444	0.0703079	0.280067	0.189533	0.683339	0.211138	0.00121025	0.0542325	0.133214	0.0673499	0.0479352	0.157359	BC	66.9272	0.0166621
5:58241712:C:T	-0.00866388	0.0246414	0.72514	0.382565	0.0438336	0.0595446	0.461642	0.440105	0.027571	0.0449034	0.53921	0.36631	-0.0156865	0.0588708	0.789888	0.347348	-0.117545	0.0854309	0.168849	0.331107	-0.0436191	0.0500189	0.38318	0.429432	BC	0	0.469825
5:71965007:G:A	0.00836328	0.0295596	0.777231	0.190753	-0.0735879	0.0683349	0.281537	0.200345	0.0856348	0.0644657	0.184053	0.126668	0.0560794	0.0671076	0.403344	0.21722	0.0137595	0.0961518	0.88621	0.21051	-0.0377809	0.0555153	0.496157	0.252917	BC	1.66612	0.396911
5:73234583:T:C	0.00425739	0.0244025	0.861499	0.371987	0.0575483	0.0651972	0.377409	0.268142	-0.0172254	0.0426888	0.686572	0.442241	0.0333448	0.0562771	0.553509	0.390022	-0.0121197	0.079203	0.878382	0.362931	0.0114331	0.0526017	0.827933	0.320357	BC	0	0.879873
5:77155397:GT:G	-0.00143431	0.0290651	0.960642	0.199121	-0.0907398	0.099452	0.361559	0.0877572	-0.0326441	0.0554745	0.556228	0.164084	0.0510035	0.0644865	0.428992	0.228238	-0.0509962	0.102269	0.618028	0.161617	0.0213658	0.0505921	0.672795	0.333419	BC	0	0.6959
5:79180995:G:GA	-0.0517246	0.0287899	0.0723954	0.210259	-0.290698	0.0939991	0.00198435	0.117859	-0.0895173	0.0448375	0.0458816	0.323673	0.100363	0.075511	0.183811	0.139703	0.0108883	0.0887216	0.902326	0.232147	-0.00647643	0.064417	0.919916	0.16621	BC	67.2714	0.0157765
5:81512947:TA:T	0.0342123	0.0376955	0.364092	0.10879	0.021566	0.0812117	0.790584	0.129492	-0.299817	0.441381	0.496966	0.00194855	0.0740716	0.0763294	0.331837	0.147889	0.0751043	0.151168	0.619311	0.0740957	0.0248265	0.0555395	0.654871	0.243922	BC	0	0.914922
5:90789470:G:A	0.051799	0.0268957	0.0541146	0.327277	0.0237736	0.0636726	0.708872	0.277437	0.0900678	0.0430595	0.0364648	0.458556	0.0591975	0.0693631	0.393414	0.200677	-0.058125	0.0879	0.508444	0.31276	0.0508632	0.0683791	0.456972	0.161578	BC	0	0.634187
5:104300273:G:T	0.0385715	0.0310357	0.213938	0.166375	0.0790167	0.0578743	0.172154	0.358605	0.0300945	0.0677655	0.656972	0.102417	0.00143511	0.0822673	0.986082	0.114404	0.170523	0.104745	0.103528	0.166934	-0.0170276	0.0613768	0.781452	0.180639	BC	0	0.53936
5:122478676:C:A	0.0151765	0.02433	0.532773	0.32853	0.00271074	0.0604544	0.964235	0.288633	0.0191614	0.042549	0.652468	0.370455	0.0634197	0.0560987	0.258265	0.351954	-0.054387	0.0800008	0.496611	0.336986	0.0332952	0.0545223	0.541417	0.254559	BC	0	0.808075
5:122705244:C:T	0.00177478	0.0497581	0.971547	0.0609082	0.160302	0.114987	0.163291	0.0566147	0.0617953	0.0791853	0.435162	0.0751892	-0.0238489	0.10912	0.826995	0.0718588	0.209406	0.180121	0.244997	0.0421205	-0.330097	0.156221	0.0345993	0.0334752	BC	49.9416	0.0919206
5:131640536:A:G	0.0041592	0.0234907	0.859464	0.392969	-0.0869905	0.0571586	0.128031	0.399346	0.0195662	0.0428094	0.647632	0.3488	0.0275872	0.0561819	0.623403	0.355304	-0.0763491	0.0801159	0.340598	0.346054	0.0656397	0.0479997	0.171468	0.464393	BC	27.1984	0.240224
5:132407058:C:T	-0.0178121	0.0302147	0.555513	0.166485	-0.11974	0.0602602	0.0469169	0.273867	-0.0578181	0.0659594	0.380719	0.106095	0.0806905	0.079756	0.311674	0.133874	0.0309955	0.102627	0.762635	0.15473	0.0468967	0.0575587	0.415208	0.224366	BC	35.8866	0.182
5:158244083:C:T	0.0413522	0.0239537	0.0842867	0.39458	0.106351	0.0689391	0.122907	0.216234	0.0335548	0.0429016	0.434135	0.366787	0.0762216	0.0539602	0.157788	0.458785	-0.0171961	0.0837179	0.837255	0.303391	0.032203	0.0474836	0.49765	0.450338	BC	0	0.769254
5:169591460:T:C	-0.0162021	0.0232758	0.48637	0.441639	-0.0290252	0.0589784	0.622625	0.339237	0.000380269	0.0410957	0.992617	0.488085	-0.060775	0.0540431	0.260773	0.435382	0.022479	0.078542	0.774722	0.420855	-0.0148518	0.049588	0.764555	0.351447	BC	0	0.889382
5:173358154:G:A	-0.0292924	0.0241236	0.224648	0.349509	-0.0254841	0.0561398	0.649873	0.427072	0.0237381	0.0470444	0.613848	0.256281	-0.0416994	0.0576798	0.469713	0.321902	0.00779081	0.0763932	0.91877	0.49111	-0.084702	0.0483325	0.0796901	0.416416	BC	0	0.581259
5:176134882:T:C	0.00875144	0.0230904	0.704682	0.489084	-0.00492927	0.0562001	0.930108	0.402762	-0.0816959	0.0412652	0.0477285	0.497601	0.102371	0.0541932	0.0588911	0.422125	0.0948092	0.0830766	0.253776	0.346527	0.0172029	0.0480181	0.720149	0.470272	BC	55.0713	0.0635703
6:13713366:G:C	0.0703754	0.0234705	0.00271342	0.455706	0.10083	0.0563039	0.0733215	0.415512	0.0816062	0.0422385	0.0533552	0.440203	0.0701947	0.0585062	0.230224	0.305908	0.168647	0.0778479	0.0302831	0.418724	0.00201453	0.0485743	0.966919	0.436118	BC	0	0.415285
6:16399557:C:T	0.0538068	0.0267011	0.0438889	0.389545	-0.1076	0.0585905	0.0662882	0.451424	0.0793311	0.0536826	0.139466	0.319379	0.0923206	0.0587564	0.116126	0.474971	-0.0276172	0.0958815	0.773321	0.410091	0.157719	0.0556281	0.00457926	0.346704	BC	67.8752	0.0142918
6:18783140:G:A	-0.0176645	0.0244527	0.470052	0.349491	0.019911	0.0558355	0.721391	0.491795	-0.00439382	0.052391	0.933163	0.201224	0.0335656	0.0548355	0.540462	0.396153	-0.00844972	0.0748053	0.910065	0.434593	-0.0824021	0.0484521	0.0890006	0.390995	BC	0	0.532906
6:20537845:CA:C	0.0106082	0.0264343	0.688195	0.411476	-0.00628096	0.0644748	0.922395	0.293512	0.0806545	0.0549056	0.141842	0.254653	-0.124642	0.057387	0.0298596	0.404845	0.0180846	0.094968	0.848973	0.327573	0.0410813	0.0504833	0.415782	0.47252	BC	47.0975	0.109046
6:21923810:T:C	-0.00201338	0.0238308	0.932669	0.380222	0.00895686	0.0595969	0.880535	0.305782	-0.00312678	0.0466084	0.946513	0.265162	-0.00172394	0.0536228	0.974353	0.482521	-0.0805952	0.0761619	0.28996	0.474041	0.0138635	0.0478424	0.771989	0.429654	BC	0	0.878089
6:27425644:G:C	-0.00467873	0.0782052	0.952294	0.0210999	-0.0341608	0.207653	0.86933	0.0175831	37.8713	125.413	0.762673	0.000562402	-0.0865897	0.212009	0.682961	0.0157331	0.158072	0.31792	0.619044	0.0168184	-0.00640244	0.0966532	0.947186	0.0682695	BC	0	0.971938
6:43227141:G:A	0.125879	0.058675	0.0319248	0.0439427	0.363475	0.216052	0.0925007	0.0213159	0.2409	0.229895	0.294699	0.00945989	0.120086	0.10373	0.246995	0.0797285	0.117881	0.232594	0.61229	0.028704	0.0851798	0.0866308	0.325484	0.0856888	BC	0	0.794344
6:82263549:AAT:A	0.06919	0.0244931	0.00472986	0.449061	0.0491987	0.0628739	0.433922	0.314877	0.103531	0.0439693	0.0185417	0.494336	0.0882006	0.0556448	0.112951	0.485956	-0.0313028	0.0833613	0.707283	0.495657	0.0969719	0.0515593	0.0600013	0.419485	BC	0	0.656314
6:85912194:CAA:C	-0.0562412	0.076405	0.461674	0.0255104	0.316047	0.220862	0.152439	0.0161201	-0.139166	0.886241	0.875221	0.00105691	0.045174	0.14078	0.748299	0.039369	0.0600415	0.298213	0.840434	0.0181257	-0.158827	0.107459	0.139401	0.0621661	BC	6.57328	0.369256
6:87803819:T:C	-0.0223782	0.0253736	0.377804	0.334075	-0.0386487	0.0604223	0.522404	0.371869	0.0344548	0.0462835	0.456616	0.284045	0.000895789	0.0626019	0.988583	0.246344	0.00334862	0.0816087	0.96727	0.328415	-0.0997613	0.0532516	0.0610138	0.283922	BC	0	0.417554
6:130341728:C:CT	0.00243631	0.0306065	0.936555	0.187748	0.0279835	0.0649154	0.666413	0.242629	-0.102447	0.0828373	0.21619	0.0744182	-0.0438733	0.0617983	0.477738	0.260226	0.000478732	0.127225	0.996998	0.1144	0.0837418	0.0543163	0.123136	0.278682	BC	11.6017	0.339596
6:149595505:T:C	0.0682679	0.0264949	0.00997648	0.285552	0.0256145	0.0750247	0.732791	0.164788	0.0442926	0.0414153	0.284855	0.465224	0.0577432	0.0688046	0.401337	0.189978	0.282071	0.0939984	0.0026927	0.245239	0.0584275	0.0591534	0.323286	0.211423	BC	31.9583	0.208388
6:151949806:A:C	0.090897	0.0244829	0.000205085	0.3104	-0.00805202	0.054776	0.883133	0.454889	0.154366	0.0469703	0.00101458	0.236336	0.0459802	0.0617114	0.45622	0.230884	0.0670986	0.076883	0.382807	0.489341	0.111362	0.0498149	0.0253829	0.326706	BC	31.0083	0.214766
6:151955914:A:G	0.13037	0.0293713	9.05119e-06	0.181407	-0.0635222	0.0601671	0.291076	0.320676	0.171044	0.0484324	0.000413067	0.213944	0.0805676	0.0935121	0.388922	0.0792222	0.199623	0.0823476	0.0153442	0.291534	0.270276	0.0806296	0.000802086	0.0830816	BC	73.3318	0.00470296
6:152022664:CAAAAAAA:C	0.0907841	0.0262004	0.000530255	0.474593	0.0576457	0.0652707	0.37714	0.319144	0.134214	0.0485657	0.00571755	0.424679	0.181295	0.0590102	0.00212443	0.456756	-0.164493	0.0975547	0.0917653	0.410076	0.056273	0.0521457	0.280521	0.399555	BC	62.5803	0.0302835
6:152023191:G:A	0.0722136	0.0267166	0.00687276	0.251687	0.113969	0.062733	0.0692589	0.242938	0.0872397	0.0598702	0.145076	0.129977	0.162064	0.0549994	0.00321239	0.35951	0.0229565	0.10864	0.832647	0.148727	-0.0243512	0.048231	0.613639	0.38378	BC	45.8577	0.116753
6:152055978:A:T	0.12305	0.0397629	0.00197077	0.0915961	0.204398	0.0771109	0.00803256	0.137787	0.129782	0.0752926	0.0847627	0.079875	0.0367166	0.0860167	0.669486	0.115025	-0.125831	0.203363	0.536079	0.0424294	0.10234	0.0953881	0.283326	0.0658344	BC	0	0.458256
6:152432902:C:T	0.00391616	0.0227051	0.863061	0.449207	0.0297628	0.0547694	0.58684	0.463375	-0.0344026	0.0419815	0.412518	0.384502	0.00695259	0.0534372	0.896481	0.487002	-0.00553391	0.0736022	0.940066	0.480263	0.0365629	0.0471607	0.438173	0.485906	BC	0	0.816974
6:169006947:C:G	-0.000672692	0.0245466	0.978137	0.469909	0.0288536	0.0600726	0.631006	0.488277	-0.0230418	0.0457734	0.614691	0.360467	0.0378348	0.056351	0.501958	0.420804	-5.00896e-05	0.0825158	0.999516	0.435968	-0.0440808	0.050006	0.378042	0.476613	BC	0	0.797087
6:170332621:T:C	0.0454082	0.0255767	0.0758364	0.393095	0.114801	0.0575671	0.0461294	0.428553	0.033412	0.0541442	0.537174	0.182574	0.0396431	0.0560652	0.479511	0.428795	-0.0791748	0.0848706	0.350877	0.342916	0.0646494	0.0512354	0.207017	0.415342	BC	0	0.434985
7:21940960:A:G	0.00598	0.0274091	0.827292	0.231823	0.0706958	0.0820137	0.388687	0.138031	0.000341623	0.0544928	0.994998	0.172976	0.00880785	0.0585773	0.880478	0.295431	-0.141689	0.090961	0.119308	0.20956	0.0267907	0.0504936	0.595712	0.342694	BC	0	0.487049
7:25569548:C:T	-0.00386111	0.0335723	0.908438	0.145646	0.0714881	0.142125	0.614968	0.0493072	-0.105438	0.0516555	0.0412335	0.207696	0.0771061	0.0909363	0.396486	0.101699	0.0310517	0.10576	0.76906	0.177703	0.0796016	0.0683452	0.244141	0.157697	BC	38.7072	0.163156
7:28869017:G:A	0.0291799	0.0474739	0.538785	0.0646373	-0.0597488	0.0729173	0.412556	0.169518	0.10224	0.650479	0.875106	0.00131213	-0.00564581	0.107739	0.958208	0.0651316	0.0399233	0.228065	0.861038	0.0308346	0.15705	0.0834595	0.0598701	0.100341	BC	0	0.412559
7:55192256:A:C	0.06834	0.024159	0.00467289	0.411005	0.133595	0.0585918	0.0226016	0.366998	0.0453784	0.0464956	0.329079	0.288007	0.0833059	0.0564487	0.140003	0.352507	0.015777	0.0798381	0.843348	0.453244	0.0352959	0.0485089	0.466848	0.448305	BC	0	0.662506
7:91459189:A:ATT	0.0314814	0.027318	0.249155	0.25242	0.0678533	0.0627004	0.279171	0.27765	0.0784861	0.0553228	0.155988	0.170082	0.0222159	0.0597708	0.710128	0.306755	-0.0387681	0.105825	0.714111	0.185029	0.0116669	0.0521615	0.823014	0.339111	BC	0	0.80644
7:94113799:T:C	0.0176229	0.0271016	0.515529	0.236824	0.0777297	0.0903335	0.389527	0.0993605	-0.0121993	0.0500416	0.807399	0.216425	0.0340334	0.0571452	0.551468	0.322944	-0.0426332	0.095686	0.65592	0.198319	0.0430823	0.051705	0.404713	0.293751	BC	0	0.824792
7:98005235:G:A	0.0768839	0.0370537	0.0379926	0.158436	0.00769231	0.113923	0.946166	0.0724437	0.289181	0.0795162	0.000276098	0.154672	-0.0305226	0.0687255	0.656953	0.228853	0.149005	0.136924	0.276493	0.143112	0.0453803	0.0693821	0.513071	0.157144	BC	61.5825	0.034032
7:99948655:T:G	0.03204	0.0356236	0.368438	0.120037	-0.0131445	0.0711856	0.853503	0.191749	0.0158163	0.108597	0.884203	0.0394179	0.0438208	0.08056	0.586475	0.122598	0.157999	0.132639	0.233576	0.091827	0.0363234	0.0594907	0.541482	0.208775	BC	0	0.852221
7:101552440:G:A	0.0352559	0.0445916	0.429154	0.0723145	0.11601	0.126587	0.359433	0.0575492	0.198875	0.145791	0.172533	0.0248916	0.0237874	0.0995257	0.8111	0.0809768	0.0360417	0.107064	0.73639	0.14556	-0.0100774	0.075161	0.893342	0.120468	BC	0	0.732826
7:102481842:T:C	0.025448	0.0238043	0.285045	0.478602	-0.0180077	0.0594212	0.761851	0.341114	0.0189494	0.0423022	0.654187	0.427722	0.0716673	0.0572731	0.210816	0.315801	-0.0396561	0.0747072	0.595544	0.489776	0.0601731	0.0502378	0.231008	0.346761	BC	0	0.654178
7:130656911:C:T	0.0101702	0.0260936	0.696715	0.335956	0.0782164	0.0604378	0.195609	0.408013	-0.0101258	0.0535305	0.849967	0.245542	0.0237133	0.058087	0.683099	0.388687	0.0262288	0.0849764	0.75758	0.348017	-0.0336201	0.0516798	0.515339	0.362348	BC	0	0.695719
7:130674481:G:A	0.000213084	0.0260138	0.993464	0.280767	-0.013889	0.0885032	0.875298	0.115065	-0.0620638	0.0449302	0.167175	0.332493	0.0755826	0.0590754	0.200747	0.277993	0.0662007	0.0812018	0.414923	0.359347	0.026699	0.0519263	0.607132	0.30222	BC	9.93187	0.349591
7:139943702:CT:C	0.045307	0.0240874	0.0599802	0.454749	0.0576991	0.0601173	0.337168	0.49289	0.0917757	0.0427694	0.0318867	0.474765	0.0464388	0.058364	0.42622	0.383184	0.0274143	0.0786882	0.727546	0.450219	-0.0077039	0.0504618	0.87866	0.466283	BC	0	0.669721
7:144048902:G:T	-0.0221892	0.0423151	0.600014	0.106671	-0.0762145	0.126977	0.548357	0.060786	0.578388	0.223771	0.00974562	0.0198779	-0.0786975	0.084222	0.350095	0.141681	-0.141524	0.115246	0.219442	0.161568	-0.00444429	0.0636972	0.944375	0.228892	BC	55.3364	0.0622127
8:170692:T:C	-0.0410425	0.0286875	0.152523	0.213437	-0.0788054	0.0643905	0.221002	0.282427	-0.0356907	0.0540076	0.508711	0.18588	0.00854468	0.0680992	0.900148	0.212131	0.132991	0.0983455	0.176283	0.181816	-0.109737	0.0600009	0.0674103	0.218629	BC	24.8362	0.255851
8:17787610:CT:C	0.0217498	0.0256467	0.396407	0.438534	0.028253	0.0578748	0.625427	0.443734	-0.101495	0.0492831	0.039454	0.305642	-0.00353879	0.0594747	0.952553	0.481281	0.162464	0.0929076	0.0803504	0.326029	0.117562	0.0513344	0.022014	0.388295	BC	67.2596	0.0158062
8:23447496:A:G	-0.0034294	0.0279076	0.902199	0.227861	-0.0634165	0.0702448	0.366636	0.206716	-0.046027	0.0668184	0.490926	0.121048	0.0153607	0.0604159	0.799303	0.267365	0.0842961	0.0857947	0.325837	0.261707	0.0389253	0.0496141	0.43271	0.363549	BC	0	0.578193
8:23663653:C:A	0.0166981	0.023359	0.474703	0.399019	0.115386	0.0550788	0.0361784	0.468981	0.00372283	0.0454969	0.934785	0.280231	0.0510007	0.0532089	0.337811	0.485071	-0.0518128	0.0761013	0.495973	0.479798	-0.0110813	0.0480031	0.817434	0.40313	BC	15.508	0.315676
8:29509616:A:C	0.0442689	0.0237136	0.061928	0.337847	0.0467224	0.0560029	0.40412	0.380061	0.0230747	0.0435041	0.595833	0.329957	0.0803168	0.0564751	0.154979	0.323017	0.0796955	0.0780873	0.307446	0.341191	0.027418	0.0496593	0.580864	0.334813	BC	0	0.914662
8:36858483:A:G	0.0644563	0.0259671	0.0130563	0.284703	0.0771781	0.0581372	0.184338	0.37817	0.123932	0.043348	0.00424978	0.371245	0.043156	0.0699923	0.53751	0.184028	-0.0336942	0.0867291	0.697646	0.259713	0.00251845	0.0605887	0.966844	0.19003	BC	8.00068	0.360971
8:76230943:A:G	0.0885544	0.0430131	0.0395157	0.0861276	0.244061	0.0948911	0.0101111	0.114502	-0.349403	0.141546	0.0135688	0.0248516	-0.121242	0.0899645	0.177767	0.0933608	0.203599	0.174506	0.243326	0.0659792	0.167117	0.0671996	0.0128871	0.168774	BC	79.3142	0.000674748
8:76333056:C:T	0.141452	0.0527379	0.00731455	0.0438035	0.0156638	0.116013	0.892598	0.0591796	0.512445	0.540899	0.343438	0.000987206	0.226919	0.0998735	0.0230828	0.0630466	0.427628	0.211132	0.0428254	0.0257737	0.11055	0.0800186	0.16711	0.0894487	BC	8.09962	0.360392
8:76378165:G:T	0.0221396	0.0264074	0.401815	0.250235	0.0718139	0.0737584	0.330236	0.168683	0.0298122	0.0508341	0.557566	0.207621	-0.0328678	0.0589782	0.577331	0.282425	0.0788592	0.0915964	0.389269	0.222564	0.0100069	0.0492396	0.838956	0.362998	BC	0	0.774744
8:102483100:T:C	0.117644	0.0450069	0.00895107	0.0764123	0.0893229	0.0685997	0.192886	0.232758	0.359871	0.479231	0.452692	0.00361452	0.135265	0.101396	0.182194	0.0731397	0.248033	0.19776	0.209763	0.0407194	0.107531	0.0821328	0.190454	0.0901126	BC	0	0.924288
8:106358620:A:T	0.108786	0.0439913	0.0134022	0.0799192	-0.0716584	0.133121	0.590372	0.043108	0.133182	0.0957554	0.164269	0.0585233	0.147093	0.0933896	0.115245	0.10133	0.127275	0.116278	0.273702	0.130465	0.119746	0.0846382	0.157126	0.0962828	BC	0	0.715081
8:117209548:A:G	0.0354466	0.0248528	0.153793	0.40639	-0.0515346	0.0809502	0.524372	0.157327	0.0768926	0.0430528	0.0740982	0.391871	0.0702949	0.0578262	0.224128	0.383336	-0.0546282	0.0777663	0.482388	0.468557	0.0458607	0.0494785	0.353988	0.36059	BC	0	0.436579
8:120862186:A:G	0.0627273	0.044738	0.160884	0.0675108	0.104222	0.0972609	0.283914	0.0838786	-0.0450418	0.171458	0.792783	0.0153554	-0.0457768	0.0962369	0.634311	0.086057	0.384351	0.163239	0.0185461	0.0499387	0.0629336	0.0710364	0.375653	0.126935	BC	30.1632	0.220432
8:124563705:T:C	0.0566494	0.0299225	0.0583303	0.17772	0.0252631	0.062034	0.683827	0.296329	0.0979793	0.0557895	0.079049	0.155429	0.0206195	0.0823986	0.802401	0.119297	-0.131795	0.0871961	0.130667	0.290946	0.137447	0.0662048	0.0378859	0.140675	BC	43.7947	0.129845
8:124571581:G:A	0.0680708	0.0235515	0.00384873	0.365478	-0.0396707	0.057235	0.488234	0.402321	0.120204	0.044	0.00629703	0.323906	0.0817941	0.0557942	0.142649	0.331134	0.0798228	0.0744845	0.283868	0.45457	0.0556352	0.0484954	0.251288	0.411056	BC	21.35	0.278604
8:124739913:T:G	0.0100631	0.0245999	0.682486	0.310954	-0.0353778	0.0615947	0.565721	0.287144	0.0371671	0.049129	0.449338	0.22197	-0.0190153	0.0560437	0.734388	0.355436	0.0328922	0.0750415	0.661154	0.396314	0.0247943	0.048368	0.608219	0.391703	BC	0	0.860855
8:128213561:C:CA	-0.0214538	0.0307317	0.485115	0.245977	0.0110098	0.0617507	0.858491	0.379675	-0.109878	0.0874178	0.208778	0.10302	0.0745138	0.0673988	0.268914	0.259042	-0.142127	0.118275	0.229491	0.187615	-0.048135	0.0529646	0.363448	0.391171	BC	13.4521	0.328358
8:128370949:C:G	0.0651657	0.0231689	0.00491368	0.4611	0.0682066	0.0550189	0.215089	0.49046	0.0864998	0.0426465	0.0425297	0.388121	0.0343833	0.0551936	0.533312	0.390956	0.126759	0.0782256	0.105139	0.390602	0.0343699	0.0480145	0.4741	0.415155	BC	0	0.809607
8:128372172:A:G	0.06312	0.0254459	0.0131175	0.305456	0.0635928	0.0564412	0.259866	0.39115	0.017701	0.0555747	0.7501	0.169666	0.0631473	0.0611421	0.301699	0.262913	0.251992	0.0787899	0.00138254	0.475874	0.0238916	0.0476162	0.615841	0.447835	BC	43.596	0.131121
8:129199566:G:A	0.0190674	0.0318056	0.548841	0.153084	-0.0796382	0.130397	0.541375	0.0493711	0.0247531	0.0530002	0.640473	0.179563	0.025917	0.069461	0.709062	0.179385	-0.00146007	0.122332	0.990477	0.106327	0.0493747	0.0611987	0.419786	0.181587	BC	0	0.931934
8:143669254:A:G	0.0423016	0.0241203	0.0794694	0.44292	0.0906454	0.0582261	0.119522	0.358076	0.0240052	0.0444215	0.588924	0.317374	0.0672063	0.0535953	0.209857	0.446401	0.0233154	0.0832706	0.779481	0.321068	0.0389278	0.0510045	0.445331	0.344714	BC	0	0.898041
9:6880263:A:G	-0.0103903	0.0365182	0.776008	0.123913	-0.117207	0.0940648	0.212755	0.1067	-0.0511831	0.411664	0.901052	0.0033064	0.0173993	0.0679839	0.798002	0.189184	-0.142419	0.137725	0.301097	0.098464	0.0413324	0.0535948	0.440588	0.278494	BC	0	0.511126
9:21964882:CAAAA:C	0.0129434	0.0264872	0.625078	0.327296	0.00556978	0.0581143	0.923646	0.489952	0.0802396	0.0599132	0.180485	0.167196	0.0605762	0.0553401	0.273685	0.46911	0.0220606	0.0939038	0.814265	0.231142	-0.0681051	0.0519696	0.190034	0.329334	BC	10.1736	0.348153
9:22041998:C:G	0.129624	0.0429637	0.0025523	0.0694737	0.135195	0.0827131	0.102152	0.113628	0.209497	0.165011	0.204228	0.0142397	0.159678	0.0950604	0.0930065	0.0749847	0.0070935	0.178147	0.968238	0.0468552	0.0954483	0.0688757	0.165806	0.131055	BC	0	0.905468
9:36928288:T:C	0.044537	0.0237395	0.0606451	0.402585	-0.0317777	0.0547107	0.561353	0.490556	0.00878868	0.045722	0.84757	0.300275	0.056592	0.053602	0.291068	0.463166	0.0970446	0.0815386	0.233981	0.337639	0.16027	0.0490927	0.00109602	0.460838	BC	52.3921	0.077915
9:87782211:T:C	-0.0228218	0.0239632	0.340911	0.384628	-0.132058	0.0546802	0.0157313	0.44179	-0.0148525	0.0473083	0.753558	0.244299	-0.0273919	0.0538374	0.6109	0.426685	0.0590385	0.0901657	0.512611	0.256836	0.0249344	0.0474318	0.599104	0.488374	BC	31.7197	0.209991
9:98362587:T:C	0.0303699	0.0275591	0.270466	0.240057	0.00977954	0.0612091	0.87306	0.292853	-0.000617591	0.0447505	0.988989	0.317033	0.019895	0.0647011	0.758469	0.232952	0.072828	0.0989089	0.461539	0.175175	0.098963	0.0786063	0.208041	0.0973484	BC	0	0.824199
9:110303808:TAA:T	0.0351957	0.0258011	0.17253	0.329666	0.111954	0.0742745	0.131735	0.196937	-0.0665211	0.0436845	0.127819	0.431956	0.0998943	0.0569588	0.0794648	0.348614	0.0901931	0.081975	0.271222	0.386273	0.065946	0.0579616	0.255224	0.214494	BC	52.9876	0.0746334
9:110837073:A:G	0.0674585	0.0320448	0.0352801	0.19702	-0.276995	0.206878	0.180593	0.0270188	0.14535	0.0438616	0.00092029	0.369936	-0.0344819	0.0753846	0.647374	0.168985	-0.00390481	0.114042	0.972686	0.197154	-0.00595579	0.0939054	0.949429	0.0729831	BC	54.321	0.0674754
9:110837176:C:T	0.0307398	0.0420043	0.464275	0.082644	-0.0139462	0.127847	0.913134	0.0481004	0.00799486	0.124673	0.94887	0.0301974	0.051215	0.0826	0.535234	0.121387	0.0122919	0.16768	0.941563	0.0546606	0.040076	0.0632815	0.52654	0.167584	BC	0	0.992789
9:110849525:G:T	-0.00431827	0.035816	0.904033	0.165809	-0.0382353	0.0931633	0.681504	0.122719	-0.174173	0.196765	0.376058	0.0395374	0.127911	0.0718605	0.0750785	0.214418	-0.0456053	0.136297	0.737924	0.136423	-0.0452762	0.0515302	0.3796	0.374427	BC	19.791	0.288637
9:110885479:C:T	0.0177805	0.0275441	0.518586	0.259351	0.0284106	0.0550433	0.605749	0.475769	-0.0487439	0.0793796	0.539175	0.0699687	0.134258	0.0577801	0.0201472	0.328665	0.0712685	0.11032	0.518271	0.147695	-0.0561667	0.0486376	0.248173	0.368699	BC	45.5725	0.118545
9:119313486:A:G	0.0277283	0.0247528	0.262625	0.314686	-0.0776066	0.0691066	0.261438	0.194072	0.0163635	0.0440791	0.710467	0.318574	0.158943	0.0591272	0.00718483	0.321759	0.0537962	0.0814123	0.508748	0.311267	-0.0184449	0.0487706	0.705283	0.403619	BC	51.7595	0.0814558
9:129424719:A:G	0.0380017	0.0238548	0.11115	0.491985	-0.0161741	0.0567349	0.775582	0.480246	0.0858849	0.0442351	0.0521908	0.465294	0.0398927	0.0558729	0.475233	0.479268	-0.061018	0.0822812	0.458343	0.436698	0.0529787	0.0485295	0.274974	0.462761	BC	0	0.458655
9:136146597:C:T	0.0469839	0.0260356	0.071137	0.240432	0.0798246	0.0713619	0.263315	0.16957	0.0370873	0.0447203	0.406926	0.284966	0.0989775	0.0656378	0.131571	0.191441	0.171807	0.0779322	0.0274838	0.291558	-0.0037889	0.0535741	0.943618	0.265583	BC	3.95065	0.384197
10:5794652:A:G	0.0286578	0.0298544	0.337096	0.182065	0.0672449	0.0933206	0.471168	0.0932755	-0.0233678	0.0536548	0.663184	0.189383	0.0919795	0.0624874	0.141029	0.229075	0.0934604	0.113862	0.411748	0.117448	0.0078162	0.0574244	0.891732	0.217361	BC	0	0.628196
10:13892298:G:A	0.025541	0.0235627	0.278384	0.484784	-0.00195615	0.0566726	0.972465	0.484415	0.0783496	0.0430983	0.0690755	0.440907	-0.00915353	0.0543558	0.866268	0.492336	-0.0810668	0.0823834	0.325107	0.490174	0.0199912	0.0487989	0.682052	0.44969	BC	0	0.43721
10:22032942:A:G	0.0957035	0.0279369	0.000613201	0.248761	0.0719799	0.055044	0.190982	0.49222	0.191479	0.116016	0.0988513	0.029429	0.0691747	0.0560755	0.217352	0.342653	0.242942	0.0826879	0.00330275	0.27023	0.0492499	0.0512271	0.33635	0.296367	BC	20.9717	0.281047
10:22477776:ACC:A	0.0465196	0.0480434	0.332903	0.0773775	-0.00255403	0.0585907	0.96523	0.361866	-0.0257984	0.328981	0.937495	0.00438407	0.233938	0.116386	0.0444294	0.0471964	0.134072	0.243538	0.581963	0.0229005	0.0980102	0.150201	0.514061	0.0243333	BC	0	0.466742
10:22861490:A:C	-0.0182093	0.0469269	0.69799	0.0726714	-0.0142613	0.0731834	0.845494	0.177627	-0.0167707	0.138252	0.903449	0.0351135	-0.182107	0.107587	0.0905229	0.0647723	0.374448	0.237853	0.115421	0.040486	0.0398123	0.0982856	0.685428	0.0726873	BC	25.8871	0.248917
10:38523626:C:A	0.0103363	0.0254065	0.684126	0.425837	0.00409322	0.0620551	0.947409	0.397518	-0.0102402	0.0452449	0.820947	0.448586	-0.0571658	0.0591709	0.333988	0.456309	0.106447	0.0867975	0.220055	0.413424	0.0490764	0.0543007	0.366107	0.376102	BC	0	0.519058
10:64299890:A:G	0.0574373	0.0398733	0.149728	0.100414	0.0405533	0.0750015	0.588715	0.176315	0.0321284	0.108886	0.767944	0.0415858	0.0690242	0.0945803	0.465516	0.0994596	0.0798629	0.159133	0.615764	0.0725752	0.0596894	0.069062	0.387431	0.152852	BC	0	0.997954
10:64819996:G:T	-0.0206066	0.0280147	0.461996	0.215856	0.00746842	0.0614934	0.903334	0.267961	-0.0362247	0.0544506	0.505874	0.1742	-0.0363058	0.0596356	0.542661	0.289707	-0.0135583	0.111622	0.903322	0.128063	0.0286664	0.0586581	0.625052	0.194625	BC	0	0.918399
10:71335574:C:T	0.0413372	0.031136	0.1843	0.202514	0.0971911	0.066171	0.141891	0.346323	0.0451775	0.077129	0.558051	0.090772	0.0776148	0.0713837	0.276908	0.20261	0.101496	0.119371	0.395181	0.13494	-0.0210716	0.053572	0.694074	0.305055	BC	0	0.631179
10:80851257:G:T	0.114861	0.0239233	1.57696e-06	0.372275	0.0789958	0.0606615	0.192835	0.277052	0.162253	0.0442068	0.000242256	0.300189	0.140773	0.0539504	0.00907259	0.42707	0.00510251	0.0854943	0.952409	0.364342	0.10128	0.0482458	0.0357942	0.392214	BC	0	0.485049
10:80886726:A:G	0.0254809	0.0260951	0.328836	0.352277	0.104593	0.059815	0.0803588	0.383001	0.0259038	0.0443528	0.559193	0.468426	0.0390396	0.0598348	0.514107	0.341956	-0.0910087	0.0950891	0.338522	0.278592	-0.0214098	0.0653899	0.743352	0.170607	BC	0	0.432032
10:95292187:CAA:C	0.0342598	0.0279879	0.220917	0.272384	0.0235933	0.0652946	0.717848	0.293607	0.0643275	0.0449036	0.151981	0.402808	0.118348	0.0819217	0.148555	0.140941	-0.0479168	0.0939675	0.610101	0.257792	-0.0117075	0.0648764	0.856792	0.196454	BC	0	0.595735
10:114777670:C:T	0.0491174	0.027673	0.0759115	0.325682	0.0269151	0.0626074	0.667266	0.272752	-0.00436206	0.0748601	0.953534	0.0824808	-0.0197902	0.0578389	0.73223	0.328798	0.130696	0.0957094	0.172082	0.206122	0.102722	0.0475187	0.0306399	0.459732	BC	1.15558	0.399714
10:115128491:T:C	0.00023252	0.0249027	0.99255	0.485729	0.0173876	0.0622106	0.779864	0.306461	0.0108517	0.0432428	0.801854	0.347097	0.0335819	0.0553935	0.544354	0.384177	-0.0210478	0.0840127	0.802176	0.390786	-0.0619326	0.0573473	0.280162	0.236188	BC	0	0.783898
10:123095209:G:A	0.0525413	0.0239833	0.0284704	0.391116	0.00987664	0.0576015	0.863858	0.496805	0.0721112	0.0435404	0.0976831	0.363926	0.0439326	0.0539327	0.415311	0.443484	0.0498523	0.0865339	0.564546	0.270917	0.0642778	0.0513962	0.211068	0.332993	BC	0	0.934649
10:123340107:A:G	-0.00483114	0.0402046	0.904353	0.0902036	-0.0330501	0.0708091	0.640679	0.197304	-0.0306486	0.0813684	0.706423	0.0739069	0.138642	0.106279	0.19206	0.0600603	0.0635267	0.134001	0.635445	0.0828092	-0.0517759	0.0968811	0.593046	0.0673393	BC	0	0.632073
10:123340431:GC:G	0.180513	0.0232011	7.23176e-15	0.443738	0.113783	0.0575059	0.0478582	0.396628	0.111752	0.041678	0.00733333	0.440226	0.205492	0.0543932	0.000158161	0.40764	0.25462	0.0820055	0.00190339	0.300563	0.25359	0.0474552	9.10324e-08	0.419765	BC	46.1874	0.114691
10:123349324:A:T	0.110489	0.0809859	0.172472	0.0247749	0.154973	0.278534	0.577945	0.0136655	-0.0760659	0.381132	0.84181	0.00638968	0.0720626	0.151271	0.633804	0.0358113	-0.0979054	0.21198	0.644181	0.0383848	0.221741	0.124996	0.0760649	0.0467335	BC	0	0.71954
11:433617:T:C	0.0552954	0.0405975	0.173185	0.114825	0.0907334	0.122599	0.45925	0.0602801	2.87693	0.350285	2.15548e-16	0.0164684	-0.0865979	0.0680117	0.202919	0.23848	-0.0278167	0.164905	0.866045	0.0685195	0.116294	0.0612265	0.0575119	0.199681	BC	94.3234	1.81066e-14
11:803017:A:G	-0.00345574	0.0241065	0.886011	0.412173	0.0481277	0.0701203	0.492487	0.191051	-0.0586546	0.0433533	0.176073	0.354581	0.034333	0.0550578	0.532903	0.413181	0.0107053	0.0768754	0.889248	0.382056	0.0291772	0.0479121	0.542542	0.497717	BC	0	0.546362
11:1895708:C:A	0.0712185	0.0249375	0.00429174	0.464298	0.062392	0.0698367	0.371644	0.212048	0.0703826	0.0476789	0.139896	0.25727	0.123668	0.0552945	0.0253171	0.413055	0.0186759	0.0769424	0.808218	0.472817	0.0650382	0.0489376	0.183846	0.396711	BC	0	0.845872
11:18664241:T:G	0.0310071	0.0249918	0.21472	0.473619	0.0403333	0.0697535	0.563111	0.224447	0.0358509	0.0420605	0.394011	0.467	-0.0499501	0.0564879	0.376555	0.345936	-0.0388698	0.0830581	0.639796	0.464795	0.117802	0.0557834	0.0347062	0.277522	BC	23.1979	0.266595
11:42844441:C:T	0.0154624	0.0260083	0.552165	0.259752	-0.0344787	0.0561513	0.539194	0.394492	0.0610298	0.0551148	0.268155	0.170704	-0.0469765	0.0604935	0.437422	0.246894	-0.0109967	0.087648	0.900156	0.236926	0.070826	0.0515241	0.16925	0.320191	BC	0	0.435814
11:44368892:G:A	-0.00138951	0.0253761	0.956332	0.334565	0.092391	0.0750037	0.218017	0.177357	-0.00227675	0.0473106	0.961618	0.27103	0.0365161	0.0568943	0.520988	0.35115	-0.129115	0.0807927	0.110021	0.406831	0.0125642	0.0486379	0.796159	0.477049	BC	10.1806	0.348111
11:46318032:C:G	0.0326104	0.0709571	0.645819	0.0275105	-0.170675	0.20412	0.403071	0.0170118	-0.821848	0.623983	0.187805	0.00101232	-0.175308	0.120148	0.144536	0.0445725	0.959837	0.381695	0.0119144	0.0201237	0.135056	0.102491	0.187593	0.0648526	BC	68.2963	0.0133081
11:65553492:C:A	0.0716901	0.0339741	0.0348463	0.123744	0.182541	0.0981931	0.0630273	0.0807654	0.0973344	0.0666476	0.144171	0.102398	0.0983242	0.0747338	0.188289	0.139394	-0.113315	0.124302	0.361974	0.111717	0.0421266	0.0611328	0.49076	0.181141	BC	0	0.40695
11:65572431:G:A	0.045909	0.0262772	0.0806186	0.299362	0.0873712	0.0697979	0.210652	0.223985	0.0824564	0.0538369	0.125622	0.201647	-0.0641463	0.0583992	0.272025	0.31599	-0.0639943	0.0801169	0.424428	0.374053	0.0944742	0.0494086	0.0558631	0.479609	BC	44.1599	0.127505
11:69328130:A:T	0.0574913	0.0290869	0.0480946	0.23946	0.141315	0.117453	0.228912	0.0686228	0.0333407	0.0469012	0.477164	0.314903	0.0459473	0.0615041	0.455026	0.295344	0.113773	0.108229	0.293157	0.191273	0.0319704	0.0605157	0.597292	0.209052	BC	0	0.883183
11:69330983:G:A	0.160085	0.0430873	0.000202914	0.0698984	-0.0260116	0.0846459	0.758616	0.132598	0.0274039	0.383198	0.942989	0.00341327	0.0265796	0.101893	0.794201	0.0724232	0.491149	0.126565	0.000104199	0.0793724	0.269633	0.067625	6.68634e-05	0.123988	BC	75.1414	0.00289946
11:69331418:C:T	0.321572	0.0606146	1.12557e-07	0.029007	0.210435	0.184285	0.253497	0.020032	-0.278677	0.593055	0.638426	0.00170027	0.150525	0.140158	0.282838	0.0338702	0.717741	0.157212	4.98466e-06	0.0418302	0.328878	0.0839617	8.96587e-05	0.072145	BC	56.4849	0.0564704
11:103614438:T:G	-0.0193886	0.0238501	0.416255	0.388802	-0.0493343	0.0572544	0.38887	0.400304	0.0203345	0.0433915	0.639334	0.354659	0.115639	0.0606249	0.0564627	0.284674	-0.0948113	0.0775112	0.221256	0.486648	-0.0985931	0.0489831	0.0441359	0.35912	BC	58.4543	0.0471837
11:108267402:C:CA	0.0144991	0.0240198	0.546088	0.401677	0.0710491	0.0718307	0.322606	0.193354	-0.0382098	0.0418582	0.361328	0.419336	0.0261969	0.0543494	0.629799	0.482761	0.0112444	0.0782712	0.88577	0.355582	0.0257471	0.0494378	0.602508	0.423526	BC	0	0.693208
11:111696440:T:C	0.105413	0.0245847	1.80474e-05	0.318633	0.0902992	0.0564155	0.109463	0.383629	0.0910151	0.0498023	0.0676205	0.228327	0.12433	0.0570676	0.0293581	0.324007	0.0539566	0.0778658	0.488345	0.397761	0.165792	0.0488353	0.000686459	0.380133	BC	0	0.710065
11:116727936:A:T	0.0761032	0.0268245	0.00455275	0.276926	0.0160192	0.0556788	0.77357	0.452657	0.103878	0.0531542	0.0506686	0.191924	0.124802	0.0631086	0.0479772	0.258853	0.034732	0.08238	0.673312	0.328334	0.0880823	0.0605853	0.145986	0.200063	BC	0	0.676353
11:122966626:A:G	0.0155143	0.0238505	0.51538	0.413656	-0.030859	0.0587293	0.599275	0.388842	0.0531736	0.0424366	0.210201	0.392544	-0.0291972	0.0539402	0.588309	0.42666	0.134963	0.0786072	0.0859929	0.37926	0.0137493	0.0530483	0.795493	0.287909	BC	7.83104	0.361961
11:129243417:T:G	0.0257458	0.040512	0.525096	0.0893053	0.0349017	0.07437	0.638856	0.164569	0.099804	0.162725	0.539659	0.0205232	0.00932122	0.0956176	0.922342	0.0874394	-0.0557633	0.135868	0.681497	0.0956678	0.0345857	0.0681259	0.611683	0.143688	BC	0	0.959846
11:129461016:A:G	0.00789708	0.0241435	0.743601	0.37712	-0.0656042	0.0666988	0.325318	0.223244	0.0147423	0.0436813	0.735742	0.381001	0.00510013	0.0543105	0.925183	0.456431	-0.00649689	0.0794409	0.93482	0.359812	0.039595	0.0489352	0.418439	0.407765	BC	0	0.792742
12:293626:A:G	-0.0261851	0.0235197	0.26557	0.386551	0.0131678	0.0560957	0.814412	0.410606	-0.0601511	0.0426808	0.158739	0.393047	0.0238766	0.0565981	0.673126	0.332705	0.0691658	0.0762644	0.364448	0.496379	-0.113586	0.050199	0.0236535	0.367535	BC	38.0618	0.167453
12:14413931:G:C	0.0374417	0.0255106	0.142187	0.275901	0.0341934	0.0563702	0.544125	0.404648	0.112488	0.0488908	0.0214025	0.224776	0.0137624	0.0637917	0.829191	0.224914	0.000841229	0.0789047	0.991494	0.395415	-0.0308725	0.0533656	0.562921	0.267008	BC	7.66856	0.362908
12:28149568:C:T	0.104582	0.0364559	0.0041214	0.117972	0.0815547	0.146412	0.577511	0.0382044	0.139754	0.0573894	0.0148843	0.167736	0.140514	0.100778	0.163229	0.0840271	0.122584	0.101187	0.225719	0.171854	-0.00184338	0.0752195	0.980448	0.115607	BC	0	0.637519
12:28174817:C:T	0.0961302	0.0273428	0.000438529	0.251449	0.0598061	0.0795392	0.452107	0.148539	0.119528	0.0491883	0.0150985	0.242215	0.157355	0.0582657	0.00692045	0.358187	0.109696	0.0924968	0.235643	0.221605	0.0199154	0.0562388	0.723248	0.235784	BC	0	0.493737
12:28347382:C:T	0.0934603	0.0454978	0.0399589	0.0818282	-0.0507777	0.124528	0.683448	0.0537635	0.339667	0.280965	0.226691	0.010274	0.252637	0.0965557	0.008884	0.105755	-0.00195668	0.169006	0.990763	0.0624773	0.0636863	0.0623968	0.307412	0.20925	BC	25.5621	0.251065
12:29140260:G:A	0.0238117	0.034585	0.491139	0.143271	0.242911	0.181908	0.181762	0.0360771	0.0924008	0.0502487	0.0659346	0.235057	-0.0525118	0.101782	0.605909	0.0787181	-0.0696829	0.0867058	0.421587	0.289242	-0.0263724	0.08323	0.751349	0.0939709	BC	25.1742	0.253624
12:57146069:T:G	0.0509259	0.0316826	0.107972	0.15873	0.110097	0.0724679	0.128698	0.188611	0.048103	0.0512651	0.34808	0.205871	0.113116	0.0847521	0.181983	0.123061	-0.0758925	0.108525	0.484357	0.133113	-0.00670647	0.0758426	0.929538	0.108982	BC	0	0.533483
12:70798355:A:T	0.0459324	0.0284335	0.106217	0.199986	0.213225	0.0889281	0.0164975	0.0935575	-0.00860066	0.0453248	0.8495	0.290961	0.118299	0.0738588	0.109223	0.142018	0.12668	0.0856285	0.13903	0.241068	0.00750412	0.0616204	0.903073	0.183341	BC	44.1376	0.127648
12:83064195:G:GA	-0.0511917	0.0396392	0.196551	0.100706	-0.237169	0.144599	0.100968	0.052422	-0.0200407	0.0684124	0.769568	0.113484	-0.180208	0.111871	0.107212	0.0728291	0.0385044	0.0989704	0.69724	0.200009	-0.0402716	0.0808505	0.618414	0.106172	BC	0.650261	0.402474
12:85004551:C:T	0.00879312	0.0269168	0.743911	0.291922	0.00988404	0.0690531	0.886182	0.199926	0.0404455	0.0621994	0.515527	0.127944	0.0439193	0.0542007	0.417763	0.439507	0.137795	0.0909881	0.129918	0.245753	-0.0794588	0.0481423	0.0988413	0.493586	BC	33.8452	0.195708
12:96027759:A:G	0.0392088	0.0253733	0.122279	0.287623	-0.0096141	0.0665223	0.885086	0.212777	0.0168295	0.0467622	0.718925	0.257052	0.0785009	0.0560359	0.161243	0.366596	0.119805	0.0819719	0.143868	0.31514	0.0171735	0.0526139	0.744117	0.294895	BC	0	0.665022
12:103097887:C:T	-0.0382361	0.0418506	0.360909	0.0907613	-0.0618481	0.0642408	0.335671	0.264387	-0.422287	0.680891	0.535128	0.00148462	-0.137359	0.0963678	0.154052	0.0919364	0.065371	0.181358	0.718508	0.0455748	0.0514472	0.0742447	0.488347	0.117321	BC	0	0.510808
12:111600134:G:T	0.0223875	0.0385832	0.561753	0.143755	-0.183035	0.105001	0.0813017	0.0783659	0.806845	0.389684	0.0384046	0.0151111	-0.00765461	0.0720925	0.915441	0.208316	0.000294754	0.143616	0.998362	0.114345	0.0801042	0.0547936	0.143761	0.355831	BC	56.4506	0.0566388
12:115108136:T:C	-0.0488558	0.0266286	0.066549	0.290105	-0.0582227	0.0970689	0.548634	0.100181	-0.00265198	0.045634	0.953658	0.317402	-0.0994446	0.0582316	0.087684	0.369874	-0.0968398	0.0823452	0.239586	0.364102	-0.0266942	0.0549256	0.626963	0.265809	BC	0	0.688051
12:115796577:A:G	0.0240458	0.0249045	0.334285	0.323065	-0.0422208	0.0587329	0.472227	0.380526	0.0548865	0.0436823	0.208938	0.349233	0.0241473	0.0580561	0.677461	0.315746	0.0786464	0.0791276	0.320263	0.395804	0.00709585	0.0591222	0.904467	0.206967	BC	0	0.675434
12:115835836:T:C	0.0296769	0.0236425	0.209393	0.368225	0.0101745	0.0554631	0.854447	0.443213	0.01898	0.0449135	0.672595	0.303265	0.0614799	0.0558014	0.270565	0.356501	0.160572	0.0781787	0.0399849	0.40183	0.0114701	0.0483905	0.812633	0.419453	BC	0	0.498862
12:120832146:C:T	0.00499215	0.0373866	0.893776	0.109737	0.0905112	0.0743371	0.223384	0.174187	-0.0167368	0.0956327	0.86107	0.0602203	0.0643217	0.0963093	0.504219	0.0847496	-0.0613897	0.12394	0.620376	0.133544	-0.0706788	0.065759	0.282457	0.160859	BC	0	0.499818
13:32839990:G:A	0.191083	0.125137	0.126765	0.0103815	-0.339904	0.466849	0.466564	0.00616574	0.551793	0.43372	0.20329	0.00505326	0.727361	0.234859	0.00195483	0.0111122	-0.101762	0.369914	0.783242	0.0183751	-0.0106245	0.193528	0.956219	0.0189363	BC	54.8884	0.0645139
13:32972626:A:T	0.268863	0.189933	0.156904	0.0029098	-3.91078	3.75144	0.297192	0.00185884	0.335724	1.0637	0.752291	0.000717386	0.651522	0.353892	0.0656191	0.00335198	-0.151625	0.901132	0.866378	0.00216095	0.327165	0.247801	0.186743	0.00736139	BC	0	0.682864
13:43501356:A:G	-0.0381501	0.0277134	0.168637	0.286834	-0.146311	0.0668979	0.0287369	0.277231	0.0497397	0.0472487	0.29247	0.374556	-0.05515	0.063363	0.384092	0.263853	-0.0798926	0.0956135	0.403392	0.243669	-0.047881	0.0660486	0.468491	0.186115	BC	36.9551	0.174843
13:73806982:T:C	0.0660227	0.0277285	0.0172639	0.221938	0.0526034	0.103829	0.61241	0.0786025	0.0739291	0.0498335	0.137936	0.215036	0.0692781	0.0638101	0.277616	0.231252	-0.00731778	0.084858	0.931279	0.293087	0.0796493	0.0512749	0.120333	0.311	BC	0	0.930507
13:73960952:A:G	0.0149753	0.0338913	0.658588	0.158807	-0.0279542	0.0606632	0.644935	0.315146	2.4037	0.737719	0.00112087	0.0201437	-0.042807	0.0703403	0.542809	0.178242	-0.125156	0.111687	0.262458	0.162711	0.0805545	0.057339	0.160056	0.242703	BC	72.2617	0.00606717
14:37128564:C:A	0.0754215	0.0297602	0.0112669	0.187105	0.00970029	0.116146	0.93344	0.0587934	0.0830242	0.0468544	0.0764008	0.272742	0.092622	0.0836467	0.268165	0.118228	0.141502	0.0904591	0.117756	0.229633	0.0433988	0.0583813	0.457259	0.213586	BC	0	0.874261
14:37228504:C:T	0.0664141	0.0261265	0.0110214	0.286272	0.0425684	0.0558952	0.446314	0.465444	0.0257599	0.0582237	0.658178	0.144677	0.0600644	0.0589455	0.308212	0.290137	0.160994	0.102153	0.115023	0.174545	0.0890177	0.0479485	0.0633781	0.426104	BC	0	0.780513
14:68660428:T:C	0.102589	0.0337328	0.0023563	0.137437	0.0346773	0.0599679	0.563086	0.293656	0.642613	0.0998791	1.24368e-10	0.0343765	0.165628	0.0686256	0.0158004	0.172551	0.0638231	0.157776	0.685833	0.06433	-0.0358645	0.0634976	0.572198	0.1737	BC	88.8857	2.90801e-07
14:68979835:T:C	0.00498405	0.0341744	0.884046	0.136861	-0.0260517	0.109861	0.812554	0.0678385	-0.0109569	0.0722652	0.879486	0.0929715	-0.0403504	0.0710097	0.569873	0.173242	0.201566	0.142724	0.157867	0.0941632	0.0188527	0.0554937	0.734062	0.247968	BC	0	0.645462
14:91751788:TC:T	-0.014814	0.0235197	0.528788	0.404501	0.056815	0.0572253	0.320793	0.391797	-0.0467899	0.0417994	0.262973	0.4533	-0.0547576	0.0548637	0.318247	0.392255	-0.0655936	0.0765031	0.391225	0.460999	0.0566314	0.0524661	0.280414	0.319105	BC	19.0937	0.293093
14:91841069:A:G	0.0355452	0.026827	0.185177	0.334154	0.0488973	0.0609855	0.422677	0.307349	0.011355	0.0657605	0.862909	0.108552	0.0605266	0.0543765	0.265664	0.453091	0.050132	0.0965489	0.603594	0.184361	0.0239485	0.0497395	0.630177	0.340691	BC	0	0.976972
14:93070286:C:T	-0.0337611	0.0425091	0.427073	0.0799042	-0.157766	0.0851801	0.0640045	0.114676	-1.42831	0.358059	6.634e-05	0.00387316	0.129699	0.0948572	0.171528	0.0954138	0.229587	0.18289	0.20936	0.0566119	-0.0344385	0.0624397	0.581258	0.1734	BC	82.0815	0.0001728
14:105213978:T:G	0.0491394	0.0248925	0.0483747	0.406141	0.117435	0.07816	0.132969	0.172627	0.0486821	0.0441768	0.27047	0.421827	-0.0293442	0.05608	0.600796	0.384591	0.104147	0.0831739	0.21051	0.438818	0.0642194	0.0486522	0.186845	0.465154	BC	0	0.515995
15:46680811:C:A	0.208685	0.149514	0.162786	0.00696647	0.0800556	0.237851	0.736434	0.0149655	-4.29153	3.00959	0.153882	0.000222567	0.668589	0.388249	0.0850585	0.0085037	0.353841	0.618279	0.567119	0.00490095	0.203072	0.251925	0.420196	0.0109321	BC	0	0.408785
15:50694306:A:G	0.00642136	0.0242247	0.790952	0.396612	-0.0905976	0.0557982	0.104447	0.479681	0.0852036	0.0447272	0.0567849	0.426254	-0.000708576	0.0581171	0.990272	0.318333	-0.0806419	0.082792	0.330041	0.462227	0.0135202	0.0510914	0.791297	0.333525	BC	44.8796	0.122922
15:66630569:G:A	0.0599901	0.0271763	0.0272831	0.269162	-0.00653802	0.0568112	0.908379	0.447535	0.0748059	0.0684069	0.274155	0.123311	0.114315	0.061439	0.0627974	0.2492	0.0512391	0.083797	0.540891	0.322235	0.0753144	0.0509263	0.13917	0.368002	BC	0	0.680851
15:67457698:A:G	0.0821442	0.080093	0.305076	0.0192238	0.00365568	0.245294	0.988109	0.0141925	-4.2993	4.29816	0.317182	0.000870016	0.139795	0.164553	0.395579	0.0249272	0.238429	0.335806	0.477692	0.0113713	0.107245	0.10459	0.30518	0.0516602	BC	0	0.840697
15:75750383:T:C	0.0531895	0.0245494	0.0302631	0.399925	0.0663935	0.0565758	0.240583	0.424497	0.0347823	0.0427494	0.415856	0.463372	0.0235223	0.0605616	0.697718	0.284763	0.0662386	0.0804633	0.410386	0.426575	0.0628512	0.0550893	0.253913	0.278804	BC	0	0.974602
15:91512267:G:T	0.0555176	0.0268189	0.0384434	0.299233	0.13934	0.0839345	0.0968924	0.138251	0.0291667	0.0415849	0.483068	0.455139	0.0999826	0.0632709	0.114054	0.265831	0.0938117	0.0799032	0.240369	0.45272	0.0398954	0.0707629	0.572898	0.136425	BC	0	0.719993
15:100905819:A:C	0.0461668	0.0313431	0.140765	0.182615	0.164959	0.071908	0.0217892	0.219929	0.0120222	0.0526521	0.819387	0.215411	-0.0601921	0.0828604	0.467577	0.121357	0.0089985	0.0901162	0.92046	0.316345	0.0738277	0.0783264	0.345904	0.111451	BC	21.0687	0.280422
16:4008542:CAAAAA:C	0.129763	0.0405214	0.00136323	0.124324	-0.0676708	0.0980782	0.490215	0.140607	0.230215	0.107284	0.0318855	0.0797496	0.176658	0.0882512	0.0453106	0.132888	0.252412	0.14296	0.0774603	0.103861	0.118316	0.0661152	0.0735267	0.186023	BC	32.9729	0.201571
16:4106788:C:A	0.0367174	0.0325716	0.259623	0.165117	0.0129323	0.0724	0.858233	0.195762	0.0934952	0.074626	0.21026	0.111092	0.158248	0.0804145	0.0490788	0.156054	-0.227975	0.115986	0.0493511	0.125453	0.0322075	0.056577	0.569174	0.259767	BC	51.0572	0.0854496
16:6963972:C:G	0.0251173	0.03121	0.420945	0.192768	0.0535585	0.060869	0.378914	0.356546	-0.0342766	0.0688708	0.618699	0.121349	0.0114298	0.0704222	0.871067	0.187979	-0.143901	0.127432	0.258796	0.12302	0.075848	0.0611281	0.214678	0.215354	BC	0	0.488863
16:10706580:G:A	-0.0365309	0.0399307	0.360267	0.0932086	0.324062	0.224465	0.148821	0.0209485	-0.00970388	0.0555141	0.861237	0.171141	-0.0630423	0.131926	0.632749	0.0408999	-0.0505049	0.125511	0.687395	0.106826	-0.0537159	0.0920746	0.559627	0.0707435	BC	0	0.61306
16:23007047:G:T	-0.0561023	0.0706693	0.427271	0.0279712	-0.137435	0.141354	0.330913	0.0457082	-0.0711305	0.122735	0.562223	0.0314958	0.11522	0.1827	0.52827	0.0188905	0.446904	0.265165	0.0919146	0.0154094	-0.266996	0.174928	0.12693	0.0231684	BC	36.273	0.17941
16:52538825:C:A	0.198007	0.0281344	1.95166e-12	0.205329	0.175623	0.0971256	0.0705751	0.0867557	0.190398	0.0510925	0.000194138	0.198258	0.10544	0.0607124	0.0824392	0.259736	0.147326	0.0973292	0.130104	0.186564	0.281167	0.0525328	8.68794e-08	0.260913	BC	22.3507	0.272116
16:52599188:C:T	0.225236	0.0263964	1.42818e-17	0.234903	0.244248	0.0977174	0.0124356	0.0778492	0.22097	0.0471246	2.74458e-06	0.231778	0.126525	0.0577989	0.0285924	0.303545	0.195668	0.0782356	0.0123838	0.326828	0.296112	0.0517183	1.03141e-08	0.250395	BC	19.0252	0.29353
16:53809123:C:T	0.0340425	0.0273944	0.213985	0.238884	-0.039598	0.084559	0.639579	0.118415	0.0563273	0.0522277	0.280813	0.199084	0.0190428	0.0616731	0.757496	0.252111	0.129397	0.0937879	0.167687	0.226141	0.0192521	0.0489425	0.694053	0.40039	BC	0	0.713126
16:53861139:C:T	0.0875536	0.0250759	0.000480248	0.295782	0.0680888	0.0692546	0.325526	0.191421	0.0878338	0.0438567	0.0452047	0.324544	0.18855	0.0556778	0.000708054	0.335511	0.0473177	0.0775519	0.541768	0.415688	0.0529787	0.0552328	0.337463	0.234774	BC	0	0.411839
16:53861592:G:A	0.066865	0.0269595	0.0131309	0.253492	0.104726	0.069159	0.129955	0.222731	0.0455127	0.0540109	0.39942	0.184108	0.111203	0.0604094	0.0656474	0.291779	0.185324	0.103661	0.0738105	0.186335	0.0074056	0.0492606	0.8805	0.379984	BC	0	0.439875
16:54682064:G:A	0.0293809	0.023949	0.219895	0.395674	0.0139688	0.0724343	0.847078	0.1905	0.00498285	0.0420147	0.905594	0.421422	0.0249608	0.0546732	0.647998	0.423694	0.0611538	0.0807773	0.44901	0.350583	0.0598907	0.0474055	0.206456	0.49451	BC	0	0.916107
16:80648296:A:G	0.0508666	0.0259136	0.049654	0.272506	0.0889029	0.0657202	0.176136	0.218405	-0.0505384	0.0453304	0.264898	0.305571	0.143352	0.0560699	0.0105678	0.341804	-0.0990804	0.110111	0.368214	0.153237	0.159572	0.0547048	0.00353449	0.231229	BC	70.9087	0.00813794
16:85145977:T:C	-0.00959155	0.0289342	0.740271	0.301075	-0.0759117	0.0623128	0.223134	0.43787	0.0429391	0.0797404	0.590242	0.0955057	0.00214293	0.0627496	0.972757	0.286637	0.197658	0.100423	0.0490377	0.272277	-0.080063	0.0510119	0.116532	0.466907	BC	47.6204	0.105836
16:87086492:T:C	0.0046478	0.0314209	0.882405	0.157946	0.0456254	0.106451	0.668212	0.0756971	-0.00922817	0.0601881	0.878144	0.135756	-0.111795	0.0699282	0.109885	0.164633	0.170536	0.106781	0.110252	0.166242	0.0277443	0.0549889	0.61388	0.254216	BC	28.0654	0.234453
17:29168077:G:T	-0.00504541	0.0365991	0.890354	0.117314	-0.229213	0.0992733	0.0209484	0.0791516	0.0408816	0.134469	0.761111	0.0265555	0.0824417	0.0757477	0.276431	0.157505	0.0375134	0.127219	0.768092	0.104957	0.00180999	0.0551254	0.973807	0.258804	BC	40.0926	0.153976
17:39251123:T:C	0.0189979	0.0877732	0.828643	0.0220961	0.0348784	0.297014	0.906519	0.0150067	1.93899	0.592069	0.00105688	0.00293018	-0.269717	0.211381	0.201965	0.0263964	0.0652483	0.379488	0.863487	0.0174479	0.0476025	0.110291	0.666025	0.0580383	BC	67.8425	0.0143699
17:40127060:T:C	-0.0382283	0.0802532	0.633828	0.0267965	-0.396458	0.266635	0.137043	0.0181558	2.67811	0.802882	0.000851081	0.00216978	0.0720637	0.136019	0.596247	0.0459497	0.286645	0.297372	0.335082	0.0187541	-0.117805	0.118332	0.319468	0.0568678	BC	74.1776	0.00378501
17:40485239:G:T	0.051381	0.06718	0.444376	0.0335242	0.383099	0.212976	0.0720514	0.0251584	-0.0935468	0.498837	0.851245	0.00374545	0.000970452	0.13066	0.994074	0.0467064	-0.0391692	0.260965	0.880691	0.0239686	0.0480378	0.0920948	0.60194	0.0798703	BC	0	0.5985
17:40744470:G:A	0.00568862	0.160778	0.971775	0.00525443	0.258924	0.474617	0.585379	0.00314941	-2.8119	12.7501	0.825452	2.14678e-05	-0.101833	0.307993	0.74092	0.00875716	-0.4163	0.636709	0.51322	0.00518143	0.045236	0.224012	0.839967	0.0117979	BC	0	0.921132
17:43212339:C:CT	0.0153094	0.0299272	0.608962	0.185153	0.0609116	0.0664492	0.359319	0.221201	0.0134874	0.0580955	0.816415	0.155578	0.0186071	0.0693391	0.78843	0.186905	-0.0085286	0.126452	0.946227	0.119467	-0.0244754	0.0577966	0.671948	0.233779	BC	0	0.913451
17:44283858:G:A	-0.0314838	0.0451748	0.485845	0.0811209	0.10748	0.13292	0.418739	0.0525254	-2.10626	0.296804	1.28002e-12	0.00511809	0.0294684	0.0869496	0.734675	0.127018	0.0112557	0.170907	0.94749	0.0598822	-0.0253676	0.0638152	0.690986	0.190193	BC	92.0755	2.8718e-10
17:53209774:A:C	0.0564936	0.0259184	0.029282	0.299697	0.0438576	0.0575642	0.446125	0.405767	0.0300214	0.0488213	0.538605	0.248192	0.115821	0.066949	0.0836319	0.233135	0.125006	0.0810254	0.12288	0.472415	0.0231974	0.0538262	0.666492	0.304486	BC	0	0.695388
17:77781725:A:G	0.0587973	0.0242293	0.0152368	0.477275	-0.0269672	0.0678815	0.691169	0.250318	0.0836287	0.0449031	0.0625432	0.339465	-0.00128046	0.0574788	0.982227	0.349522	0.0635212	0.0762046	0.404528	0.475548	0.0946575	0.0473221	0.0454699	0.491924	BC	0	0.472302
18:11696613:C:T	0.0537906	0.0345896	0.11992	0.182536	0.0673286	0.0580024	0.245728	0.367612	-0.0103414	0.0867543	0.905115	0.0569491	0.238535	0.0869008	0.00605267	0.123094	-0.158016	0.134763	0.240975	0.0790994	0.0410152	0.0689493	0.551937	0.140477	BC	47.2782	0.107934
18:20634253:C:T	0.0258868	0.0243805	0.288333	0.452371	-0.114594	0.072411	0.113524	0.188882	0.0691585	0.0425487	0.104079	0.470378	-0.00690501	0.0548517	0.899823	0.486316	0.112669	0.0784959	0.151186	0.412655	0.0244228	0.0498959	0.624506	0.377924	BC	37.2897	0.172606
18:24125857:T:C	0.0159399	0.023356	0.49494	0.461869	0.0134427	0.0555723	0.808861	0.384897	-0.00398116	0.0447048	0.929039	0.31935	-0.0264525	0.0535834	0.62154	0.482746	0.0901477	0.0764067	0.238063	0.449617	0.0058808	0.0479076	0.902303	0.441624	BC	0	0.800256
18:24337424:C:G	-0.0305034	0.0260784	0.24213	0.259662	-0.217964	0.0749951	0.00365634	0.154713	-0.0672114	0.0449897	0.135194	0.282742	-0.0389901	0.0635351	0.539428	0.228496	0.0159143	0.0890391	0.858147	0.238104	0.0882851	0.0502991	0.0792244	0.35946	BC	68.7024	0.0123995
18:24518050:AT:A	0.0397548	0.0248001	0.108932	0.340573	-0.0704866	0.0692251	0.308572	0.202179	-0.00135081	0.0434562	0.975202	0.40509	0.116545	0.0569606	0.0407506	0.37164	0.0330889	0.0786766	0.67407	0.367931	0.0882713	0.0525203	0.0928195	0.289502	BC	34.3763	0.192139
18:25407513:C:G	0.0369346	0.023749	0.119896	0.433423	-0.00564778	0.0554671	0.918898	0.456829	0.0128934	0.0416887	0.757111	0.44406	0.0614642	0.0590503	0.297932	0.294186	-0.119833	0.0750457	0.110309	0.443748	0.173269	0.0545665	0.00149648	0.29443	BC	65.8017	0.0197569
18:29981526:G:A	-0.0292045	0.0571109	0.609095	0.0411638	-0.114465	0.076615	0.135168	0.13982	-0.077463	0.326178	0.812279	0.00391668	0.0916778	0.156421	0.557811	0.0336131	-0.213196	0.283037	0.451304	0.0156122	0.103164	0.1212	0.394665	0.0430037	BC	0	0.487642
18:42411803:G:C	0.0827129	0.0355152	0.0198621	0.128979	0.035746	0.0618075	0.563032	0.284274	0.19049	0.0708404	0.00716657	0.111284	0.0471699	0.0926175	0.610543	0.0974026	-0.0048878	0.128079	0.969558	0.100062	0.128241	0.0914202	0.160685	0.0781953	BC	0	0.445184
18:42888797:T:C	0.0552626	0.0245601	0.0244429	0.423265	0.037941	0.0730968	0.603725	0.184268	0.0749877	0.0435923	0.0853953	0.327801	0.0960966	0.0572429	0.0932005	0.332883	0.105945	0.0756923	0.16161	0.458067	-0.0205673	0.049272	0.676369	0.356626	BC	0	0.465551
19:13249921:G:T	0.0814013	0.0888246	0.359443	0.0156951	0.0478332	0.246347	0.846042	0.0130387	0.86831	0.691374	0.209145	0.000640345	0.335586	0.194785	0.0849155	0.0151601	0.0282316	0.321316	0.929986	0.0136905	-0.0142869	0.118184	0.90378	0.0456585	BC	0	0.448359
19:17393925:C:A	0.0387183	0.0335146	0.247982	0.138445	-0.0214188	0.0633888	0.735442	0.235617	0.433877	0.330089	0.188703	0.00371232	0.0493745	0.070582	0.484218	0.164677	0.102402	0.131305	0.435462	0.0937175	0.0628067	0.0524058	0.230735	0.277423	BC	0	0.593498
19:18569492:C:T	0.0550261	0.0253519	0.0299699	0.381231	-0.0533946	0.0646544	0.408891	0.284797	0.136037	0.04946	0.0059513	0.255443	0.0974136	0.0567484	0.0860544	0.376397	-0.00814988	0.0787943	0.91762	0.369213	0.0463563	0.0514305	0.367408	0.332043	BC	40.2303	0.153067
19:19517054:C:CGGGCG	0.0216549	0.0244244	0.375289	0.457753	-0.0057461	0.0669556	0.93161	0.27087	0.089322	0.0442809	0.043678	0.376899	0.0821318	0.0554416	0.138497	0.454975	-0.0670556	0.0762659	0.379274	0.476666	-0.02127	0.0501493	0.671468	0.365776	BC	28.898	0.228897
19:44283031:T:C	0.00308089	0.0291015	0.915688	0.232654	0.191946	0.0645135	0.0029272	0.246458	-0.21838	0.0720215	0.00242819	0.129413	0.067134	0.0660129	0.309162	0.237962	-0.0971157	0.0888238	0.274239	0.321394	-0.00873248	0.0527758	0.868579	0.356668	BC	80.2854	0.000437788
19:46166073:T:C	0.0011444	0.0250004	0.963489	0.465084	0.00823618	0.0594645	0.889841	0.359617	-0.0761031	0.0462061	0.0995505	0.288695	0.0549845	0.0616523	0.372474	0.262613	0.00627719	0.0823792	0.939261	0.3969	0.083931	0.0494915	0.0899107	0.409368	BC	35.8872	0.181996
19:55816678:C:T	-0.00261515	0.0283325	0.926458	0.254973	-0.0610923	0.057077	0.284462	0.427289	-0.0774845	0.102861	0.451276	0.0431517	-0.0524755	0.0564184	0.352312	0.355854	0.0321401	0.0937418	0.731706	0.242106	0.0898231	0.0507404	0.076686	0.356958	BC	31.2276	0.213295
20:5948227:G:A	0.040371	0.0675568	0.550116	0.028753	-0.213402	0.244697	0.383149	0.0149261	1.18376	0.643577	0.065865	0.000919976	0.048216	0.118188	0.683303	0.0515972	-0.10079	0.278522	0.717446	0.0200059	0.060341	0.0943118	0.5223	0.0645715	BC	11.8342	0.338194
20:11379842:T:C	-0.118652	0.0884162	0.179605	0.0259497	0.119325	0.28125	0.671371	0.0179734	-0.503836	0.29467	0.0872969	0.0169999	0.163043	0.219344	0.457288	0.0235252	0.296627	0.399322	0.457586	0.0276049	-0.236417	0.117262	0.0437844	0.050751	BC	34.908	0.188568
20:41613706:C:G	-0.0125332	0.0321859	0.69698	0.168847	0.105907	0.127459	0.406028	0.0689487	0.00251227	0.0603896	0.966817	0.168387	-0.0389749	0.0718302	0.587407	0.171278	0.0589586	0.0916334	0.519953	0.253458	-0.0541098	0.0595938	0.36389	0.212632	BC	0	0.708894
20:52296849:G:A	0.0237018	0.0283353	0.402887	0.220366	-0.0816116	0.101129	0.419663	0.0899222	-0.0418307	0.0484405	0.387837	0.26954	-0.00117167	0.0698593	0.986619	0.190969	0.17266	0.0813621	0.0338275	0.316849	0.110044	0.0563977	0.0510314	0.235974	BC	54.042	0.0689502
21:16364756:T:G	0.01637	0.0312579	0.600481	0.162071	0.0781089	0.128343	0.542793	0.0472844	0.00534934	0.0526295	0.919041	0.191312	0.113054	0.0701413	0.107004	0.164437	-0.0367566	0.0902817	0.683911	0.234569	-0.0204992	0.0625381	0.743072	0.178725	BC	0	0.582018
21:16566350:A:G	0.0723124	0.0336124	0.0314478	0.134733	0.0450488	0.072099	0.53209	0.193769	0.0426727	0.0541722	0.430859	0.177786	0.131867	0.0974074	0.175809	0.0750774	0.0537017	0.111147	0.628984	0.138046	0.111995	0.0831309	0.177913	0.0848035	BC	0	0.902892
21:16574455:C:A	0.0521703	0.0261696	0.0462015	0.291593	0.00725777	0.0573916	0.899367	0.398984	-0.0190444	0.0554207	0.731122	0.16375	0.066349	0.0556846	0.233452	0.396182	0.143862	0.0903821	0.111449	0.264635	0.0902109	0.0524471	0.0854256	0.309777	BC	0	0.427011
21:47762932:G:A	0.136361	0.0690931	0.0484293	0.0320168	0.13967	0.290323	0.630456	0.00846455	0.985852	0.153655	1.39893e-10	0.0158069	-0.141277	0.111491	0.2051	0.076162	-0.671251	0.445654	0.132012	0.0134284	0.201248	0.124556	0.106156	0.0343673	BC	89.8449	5.78975e-08
22:19766137:C:T	0.0214446	0.0236963	0.365478	0.482159	0.0335378	0.0578675	0.56221	0.431993	-0.0030092	0.0431075	0.944347	0.465449	0.125443	0.0552075	0.0230737	0.459746	-0.0370183	0.0776166	0.633407	0.441215	-0.00716187	0.0500294	0.886169	0.385201	BC	16.6934	0.308273
22:29121087:A:G	0.154932	0.394178	0.694282	0.000717302	12.8387	17.043	0.451264	0.00010563	-2.45453	6.03592	0.684263	9.22292e-05	-3.31591	4.78939	0.488722	0.000519932	-3.06757	11.6115	0.791638	0.000162222	0.230871	0.425734	0.587619	0.00280387	BC	0	0.850002
22:29135543:G:A	-0.000933507	0.0404516	0.981589	0.0873953	0.0573556	0.106183	0.589087	0.0716879	-0.0529851	0.0687392	0.440818	0.104371	0.0963157	0.0957859	0.314641	0.0822673	-0.216744	0.148386	0.144104	0.0825649	0.0668732	0.0859579	0.436583	0.0796507	BC	13.31	0.329227
22:29203724:C:T	0.0809543	0.117492	0.490812	0.0097093	0.425743	0.338165	0.208037	0.00602054	-2.48064	3.36757	0.461351	0.000815777	0.166837	0.212983	0.433431	0.0150165	0.474039	0.421244	0.260449	0.00705571	-0.0775939	0.167974	0.644124	0.0228969	BC	0	0.474882
22:29551872:A:G	1.4065	0.124253	1.04937e-29	0.0178255	-0.623315	0.553253	0.259896	0.0128909	17.5925	0.616656	5.1267e-179	0.0177463	3.43436	0.359744	1.33933e-21	0.0161159	1.78332	0.426889	2.94741e-05	0.0205521	-0.284838	0.237731	0.230856	0.0231929	BC	99.4807	2.10623e-165
22:38583315:AAAAG:AAAAGAAAG	0.0670811	0.0263887	0.0110209	0.283738	0.0549327	0.0642965	0.392903	0.254415	0.0733381	0.0489613	0.134164	0.266115	-0.034669	0.0620723	0.576485	0.323422	0.121812	0.0836097	0.145139	0.301092	0.105392	0.0549542	0.0551349	0.282615	BC	0	0.459012
22:39343916:T:A	0.00989108	0.0253605	0.696522	0.331153	-0.114618	0.0743349	0.123094	0.18789	0.0933445	0.0431309	0.0304481	0.369108	0.0289052	0.0573166	0.614045	0.365378	-0.0773144	0.0833916	0.353862	0.465977	-0.0429691	0.0554414	0.438318	0.252172	BC	53.8118	0.0701765
22:40904707:CT:C	0.115908	0.0309954	0.000184376	0.168223	0.0812198	0.0841537	0.334477	0.124548	0.113858	0.0451828	0.0117373	0.287083	0.0839442	0.0909851	0.356208	0.0931188	0.132135	0.106569	0.215012	0.150104	0.182093	0.0767693	0.0176944	0.102486	BC	0	0.901573
22:43433100:C:T	0.0393065	0.0560211	0.482905	0.0443662	0.0422864	0.160816	0.79259	0.0317057	-0.418618	0.47172	0.374848	0.0017416	0.0377511	0.111181	0.734198	0.0625494	0.0642102	0.20589	0.755142	0.0360359	0.0461845	0.0769753	0.548513	0.110478	BC	0	0.915027
22:45319953:G:A	-0.0260001	0.0249117	0.296629	0.316171	0.0954637	0.0622473	0.125123	0.286598	-0.0780195	0.0480334	0.104317	0.227716	-0.0613108	0.0547461	0.262752	0.41791	-0.0892932	0.0909344	0.326123	0.230854	-0.0140981	0.0487142	0.772273	0.405755	BC	32.438	0.205166
22:46283297:G:A	0.018424	0.0434671	0.671668	0.0960738	-0.13188	0.0752499	0.0796773	0.236096	0.422256	0.111272	0.00014776	0.0449683	0.0994804	0.104491	0.341074	0.0775327	0.0486246	0.190469	0.798499	0.0543268	-0.047473	0.0818166	0.561755	0.108168	BC	78.2588	0.00103141
