## Supplemental Table 4 - replication_results_1kp3_imputed_PC for "The Multiethnic Cohort: A Resource for the study of Genetic and non-Genetic Cancer Risk Across Populations"

### Sheet: Sheet1
CHR:POS:ALT:REF	Combined				African American				Japanese American				Latino				Native Hawaiian				White				Outcome	I-square, heterogenity statistic	Cochran's q Test p-value
	Beta	SE	p	MAF	Beta	SE	p	MAF	Beta	SE	p	MAF	Beta	SE	p	MAF	Beta	SE	p	MAF	Beta	SE	p	MAF
1:10566272:C:T	0.0473574	0.0217121	0.029172	0.311436	-0.0132576	0.0546359	0.808274	0.240879	0.0633667	0.0408252	0.120627	0.271381	0.0714832	0.040703	0.0790512	0.434701	0.10211	0.103578	0.324219	0.251361	0.018914	0.0470325	0.687575	0.303126	PC	0	0.66736
1:16185635:G:GTT	0.0117306	0.0230649	0.61104	0.361622	-0.00385899	0.0676613	0.954518	0.181751	0.0201552	0.0427534	0.637334	0.318265	0.0719078	0.0422856	0.0890318	0.491785	-0.204181	0.0955651	0.0326334	0.444445	-0.0109234	0.04904	0.823734	0.360699	PC	46.1883	0.114686
1:24716207:G:A	0.0162168	0.0214435	0.449496	0.33132	0.0218951	0.0468778	0.640451	0.492668	-0.0286806	0.0423435	0.498196	0.253528	0.0254516	0.0427343	0.551458	0.326062	0.0523487	0.109035	0.63115	0.224211	0.0445033	0.0449204	0.321825	0.395104	PC	0	0.792186
1:27679797:A:G	0.00321278	0.0216671	0.882122	0.414899	-0.0764346	0.0473323	0.106343	0.426688	-0.0908026	0.0422263	0.0315252	0.240786	0.0930214	0.0422846	0.027815	0.436837	0.0289747	0.0918828	0.7525	0.399222	0.0578233	0.0483988	0.232193	0.325801	PC	70.5597	0.00873748
1:31381106:G:C	-0.0180987	0.031583	0.566609	0.147608	-0.0844648	0.0865844	0.329302	0.0949852	-0.662353	0.273594	0.0154806	0.0136839	-0.00491863	0.0471858	0.916979	0.275847	-0.379177	0.173748	0.0290843	0.0820068	0.0374036	0.0527154	0.47799	0.276772	PC	65.5923	0.0203664
1:46425500:G:A	0.0363457	0.0261085	0.163891	0.173391	0.0533392	0.0487326	0.273723	0.324769	0.0319249	0.0689133	0.643176	0.0743126	-0.000865061	0.0543286	0.987296	0.166223	0.117492	0.13907	0.3982	0.113219	0.0530908	0.0485197	0.273862	0.265266	PC	0	0.904038
1:51464645:C:T	0.0353397	0.0224552	0.115538	0.330827	0.0900244	0.0484071	0.062923	0.379314	-0.0605449	0.0549718	0.270731	0.139883	0.0448184	0.0429303	0.296495	0.329771	0.131089	0.0918549	0.153542	0.355873	0.0225091	0.0445803	0.613621	0.441041	PC	27.7373	0.236639
1:54831969:A:G	0.00633733	0.0228368	0.781392	0.273105	-0.0875073	0.0474584	0.0652015	0.429708	0.0704446	0.0387158	0.0688308	0.330889	0.0154619	0.0514579	0.763813	0.189823	-0.00414091	0.0959878	0.96559	0.285391	0.00385825	0.0583611	0.94729	0.170798	PC	40.2388	0.153011
1:83120822:A:G	0.0235066	0.0204872	0.251224	0.3995	0.0881219	0.0508156	0.0828913	0.307991	-0.0648762	0.0390079	0.0962816	0.314412	0.0314887	0.0398525	0.429451	0.497517	0.215103	0.0889476	0.0155926	0.394695	0.0318499	0.0433919	0.462945	0.4862	PC	65.1185	0.0217843
1:84881095:G:A	0.0376783	0.0204331	0.0651861	0.385948	0.071642	0.0477634	0.133631	0.373448	0.0215355	0.0379845	0.570746	0.35606	0.0444121	0.0405647	0.273584	0.405161	-0.0776757	0.103914	0.454764	0.251954	0.0331548	0.0441509	0.452687	0.46586	PC	0	0.745872
1:88199778:T:A	0.0310943	0.0249357	0.212406	0.26268	0.0958554	0.0702638	0.172498	0.143821	-0.0785493	0.0686696	0.252677	0.0751661	0.0117857	0.0408637	0.773029	0.415674	0.01906	0.129844	0.883297	0.173098	0.069614	0.0436259	0.110555	0.495309	PC	9.24378	0.353668
1:88435308:C:T	-0.0117577	0.0216171	0.586505	0.48739	-0.0435402	0.0703749	0.536121	0.155639	-0.0093143	0.0386881	0.809746	0.351604	-0.0379889	0.0410926	0.355241	0.490549	0.0168002	0.0935294	0.857447	0.355447	0.004142	0.0437561	0.924584	0.493009	PC	0	0.937882
1:93312203:TG:T	0.193079	0.0834966	0.0207549	0.0112468	0.192817	0.0884358	0.0292349	0.0703471	5.98753	2.8887	0.0381964	0.000148425	0.195842	0.263377	0.45713	0.00566077	-3.06007	4.57052	0.503162	0.00108084	-1.79006	2.25651	0.42761	0.000446119	PC	24.5652	0.257635
1:93465613:T:C	0.121988	0.137925	0.376452	0.00593254	0.297836	0.573947	0.603813	0.00236322	-7.99956	4.04697	0.0480781	0.000791587	0.171364	0.190933	0.369449	0.0122595	-0.56097	0.915869	0.540207	0.00411634	0.161903	0.221224	0.46426	0.0100707	PC	15.6019	0.315092
1:111231499:G:A	0.0140209	0.0206346	0.496831	0.497867	0.00042348	0.0481775	0.992987	0.391174	0.0107167	0.0383505	0.779906	0.449501	0.0336306	0.0406843	0.40845	0.469086	0.0476427	0.0975395	0.625235	0.419714	0.00488847	0.0452473	0.913965	0.495076	PC	0	0.97584
1:150529322:T:TAA	-0.0143399	0.0561885	0.798561	0.0476065	-0.153649	0.0743063	0.0386611	0.113973	0.259351	0.489992	0.596599	0.0228783	0.0660434	0.121147	0.58565	0.0468008	1.27182	0.637649	0.0460927	0.0353864	0.224687	0.134884	0.0957585	0.0495972	PC	65.0917	0.0218659
1:150609429:G:A	-0.101864	0.0800855	0.203392	0.018995	0.0147158	0.218859	0.946392	0.0127091	-0.000204302	0.611514	0.999733	0.00325009	-0.35534	0.15953	0.0259193	0.02261	0.414203	0.348058	0.23403	0.0177487	-0.0384705	0.110316	0.727292	0.0451618	PC	24.9895	0.254842
1:150772613:T:C	0.023788	0.0268844	0.37625	0.192239	0.0678856	0.0475606	0.153479	0.477597	-0.0805353	0.0491635	0.101399	0.165968	-0.00226884	0.0631576	0.971343	0.121666	0.0552056	0.131758	0.675222	0.133494	0.152397	0.0696576	0.0286838	0.120762	PC	55.5345	0.0612059
1:150954671:G:A	0.0268724	0.033214	0.418477	0.0996478	0.0941915	0.0842622	0.263637	0.079741	0.0846137	0.0879469	0.335999	0.0423065	-0.0293456	0.0632191	0.642512	0.113839	0.0150501	0.174665	0.931335	0.0701843	0.0129532	0.0541496	0.810942	0.2005	PC	0	0.749536
1:153937746:T:C	0.0478966	0.0223919	0.0324347	0.284928	0.049593	0.0666336	0.456717	0.140801	0.031508	0.0395371	0.425497	0.301526	0.0331809	0.0416166	0.425277	0.37147	0.252681	0.11609	0.0295107	0.166891	0.0360902	0.047782	0.450063	0.294126	PC	0	0.488187
1:154980351:C:T	0.100379	0.0251496	6.57247e-05	0.434691	0.104927	0.0774116	0.175276	0.115376	0.177572	0.0659628	0.00710236	0.123817	0.103455	0.0419351	0.0136239	0.482984	0.0453705	0.102978	0.659515	0.30541	0.0716288	0.0456907	0.116954	0.402916	PC	0	0.724995
1:155024095:G:A	0.088056	0.115351	0.445241	0.00877175	0.328427	0.40266	0.414703	0.00518531	3.55868	13.0289	0.784747	5.85088e-05	0.106229	0.210421	0.613671	0.0119189	0.0127258	0.604241	0.983197	0.00596771	0.0558272	0.1524	0.714127	0.0227347	PC	0	0.974114
1:156083468:T:C	-0.0397704	0.0254588	0.118253	0.239217	-0.004176	0.0470548	0.929283	0.455221	-0.203705	0.0640895	0.00148064	0.12502	-0.00913507	0.0514302	0.859021	0.213547	-0.294718	0.160144	0.0657202	0.138882	0.0145588	0.0504355	0.77284	0.288225	PC	64.1713	0.024779
1:157119915:G:C	0.106024	0.0431442	0.0139935	0.06719	0.116665	0.285074	0.682362	0.00964119	0.100941	0.0589891	0.0870469	0.111295	0.0462535	0.0809708	0.567839	0.0738637	0.281758	0.183375	0.124412	0.0806407	0.172627	0.14879	0.245965	0.0225149	PC	0	0.797389
1:157164733:G:T	0.00446994	0.0283662	0.874788	0.174216	-0.0237067	0.0858892	0.782537	0.083548	0.0151619	0.0433045	0.726246	0.272703	0.0146569	0.0575902	0.799106	0.158761	0.0737419	0.155749	0.635879	0.101668	-0.0076039	0.0693166	0.912649	0.117315	PC	0	0.982063
1:163320568:A:AT	0.0252991	0.0206193	0.219836	0.473736	0.0734457	0.046361	0.113145	0.48581	0.0749243	0.0388012	0.0534854	0.439318	-0.040859	0.0412686	0.322138	0.427237	-0.0717039	0.0907689	0.429551	0.474654	0.0118552	0.0463857	0.798276	0.376322	PC	38.5496	0.164204
1:167135941:A:T	0.0813607	0.0274341	0.00302014	0.24162	0.0656406	0.0664713	0.323396	0.13923	0.0961299	0.0366242	0.00867094	0.479587	0.039346	0.0902704	0.662932	0.050289	0.0434247	0.0993771	0.662134	0.29713	0.173191	0.10351	0.0942932	0.0466015	PC	0	0.856325
1:167179419:G:A	0.051995	0.0271987	0.0559184	0.188873	0.11096	0.0546589	0.042352	0.272713	0.0607632	0.0665003	0.36086	0.0942057	0.0271389	0.050819	0.59332	0.217471	0.00777102	0.156355	0.960361	0.116994	0.00432782	0.0541212	0.936265	0.279634	PC	0	0.690042
1:179894880:T:C	0.0546713	0.0244424	0.0253034	0.225701	0.0223896	0.0503538	0.656577	0.321726	0.0698567	0.0418418	0.0950098	0.27525	-0.0985642	0.0610505	0.106426	0.1355	0.277188	0.0985165	0.00489872	0.284491	0.139249	0.0575134	0.0154713	0.166978	PC	71.6315	0.00698217
1:183106623:T:TG	0.0484698	0.0203468	0.0172104	0.423413	0.0669966	0.0469548	0.153628	0.419065	0.0190472	0.0377437	0.613807	0.389276	0.0717139	0.042386	0.0906601	0.36237	0.15768	0.0871971	0.0705565	0.430538	0.0264368	0.0434017	0.542445	0.447721	PC	0	0.57713
1:184182110:C:T	0.00525017	0.021412	0.806303	0.386752	-0.0410332	0.0736234	0.577296	0.115245	0.0381496	0.0367766	0.299579	0.497088	-0.0190902	0.0418715	0.648445	0.346484	0.00610173	0.0854252	0.943057	0.471914	-0.00634833	0.0446074	0.886831	0.372284	PC	0	0.809817
1:199875828:T:C	0.0904935	0.0507991	0.0748475	0.0436508	0.113563	0.151523	0.453571	0.025892	0.129001	0.081488	0.113405	0.0574481	0.0972318	0.110093	0.377139	0.0369013	-0.121637	0.239211	0.61111	0.0331544	0.0629949	0.107495	0.557857	0.0446477	PC	0	0.894618
1:204029211:C:T	0.0710796	0.0203209	0.000469004	0.422209	0.0232134	0.0497058	0.640489	0.325878	0.110798	0.0370533	0.00278764	0.439337	0.0475656	0.039896	0.233166	0.448909	0.0964007	0.0943007	0.306654	0.327642	0.058782	0.0442996	0.184535	0.464003	PC	0	0.6372
1:204480742:T:A	0.0933996	0.0268957	0.000515334	0.176719	0.0994799	0.0556437	0.073808	0.238485	0.0721488	0.0966119	0.455191	0.0391971	0.0663733	0.0466148	0.154485	0.255179	0.199759	0.112827	0.0766439	0.210494	0.108453	0.0503717	0.0313149	0.261043	PC	0	0.848927
1:205739266:C:T	0.0390166	0.020343	0.0551196	0.473239	0.0474531	0.0522086	0.363396	0.27939	0.0948941	0.0368587	0.0100374	0.487842	0.0538884	0.0409845	0.188561	0.415505	-0.0654848	0.0899569	0.46664	0.382697	-0.0120762	0.0430882	0.779272	0.44595	PC	22.237	0.272855
1:233512573:T:C	0.045802	0.0207119	0.0270089	0.392515	-0.00578497	0.0459806	0.89988	0.487156	-0.00596312	0.0404719	0.882864	0.305588	0.0651945	0.0411804	0.113389	0.396675	0.112942	0.0924319	0.221748	0.477288	0.124434	0.0450365	0.00572784	0.401528	PC	40.2146	0.15317
2:8597823:G:A	0.0196905	0.025423	0.438627	0.265588	-0.100125	0.0746029	0.179563	0.145691	0.017956	0.059952	0.764554	0.12533	-0.0119532	0.0435076	0.783518	0.418496	0.151814	0.11036	0.168939	0.219138	0.0832563	0.0468893	0.0758003	0.417585	PC	37.2999	0.172538
2:10094526:A:G	-0.0235618	0.0409522	0.565056	0.0609489	-0.05154	0.0611707	0.399474	0.185771	1.34353	0.603918	0.026102	0.00109448	-0.124343	0.0824305	0.131437	0.0686733	0.100511	0.282462	0.72196	0.0240494	0.116006	0.0777286	0.135581	0.0811295	PC	60.7188	0.0374553
2:10781975:T:C	0.045535	0.0198931	0.0220801	0.477579	0.0712116	0.0460902	0.122334	0.472478	0.053187	0.0369093	0.149579	0.425003	0.0060756	0.0400209	0.879336	0.495113	0.164701	0.0865833	0.0571415	0.497132	0.0535251	0.0440912	0.224762	0.45797	PC	0	0.527591
2:16027190:A:C	0.0919459	0.0219339	2.76556e-05	0.412321	0.183454	0.0606612	0.00249255	0.20559	0.142484	0.037824	0.000165198	0.462109	-0.00329809	0.041882	0.937234	0.456529	0.0942091	0.0940569	0.316528	0.497407	0.0983617	0.0515043	0.0561623	0.263741	PC	56.5801	0.056005
2:20878153:T:C	0.0760216	0.0213573	0.000371548	0.397436	0.100265	0.0694403	0.148767	0.128518	0.069773	0.0368163	0.0580702	0.431498	0.0456678	0.042142	0.278514	0.323389	0.0398361	0.0863559	0.644583	0.420717	0.119074	0.0444324	0.00736434	0.377048	PC	0	0.775426
2:37885400:A:G	0.002039	0.0211229	0.923099	0.422833	0.0532538	0.0533891	0.318538	0.264188	-0.00955922	0.0368729	0.795444	0.424011	0.0181393	0.0415055	0.662087	0.435259	-0.103112	0.0894266	0.248898	0.419499	0.00303591	0.0500806	0.951661	0.259024	PC	0	0.638204
2:43073548:G:T	0.0249903	0.0219416	0.254725	0.384235	0.117734	0.0622075	0.0584112	0.169141	-0.00969537	0.0369097	0.792799	0.412039	0.0457323	0.048823	0.348915	0.224334	-0.117925	0.0875976	0.178236	0.488718	0.0553185	0.0460737	0.229886	0.336621	PC	37.2774	0.172688
2:43551893:A:G	0.235071	0.0657911	0.000352925	0.0189294	0.229644	0.0709108	0.00120163	0.11272	-0.0508952	1.70241	0.97615	0.000470854	0.276868	0.199663	0.165541	0.00931845	0.575218	0.833318	0.490022	0.0030015	-0.287928	0.448615	0.520992	0.00411237	PC	0	0.812041
2:43637998:A:G	0.0773304	0.0209061	0.000216503	0.490007	-0.0241064	0.0490243	0.622914	0.325188	0.17299	0.0387863	8.19311e-06	0.342892	0.0224176	0.0418699	0.592366	0.459517	0.0260979	0.0943756	0.782139	0.362401	0.105746	0.0465571	0.0231274	0.314118	PC	68.6231	0.0125739
2:58361134:G:A	0.0640708	0.0217259	0.0031875	0.340574	0.0869337	0.0734719	0.23672	0.115342	0.0966202	0.0369015	0.00883617	0.409439	0.0348111	0.0430764	0.419019	0.331738	0.0387353	0.0956338	0.68545	0.298161	0.0504574	0.0444698	0.256525	0.399552	PC	0	0.827246
2:62752975:G:A	0.124941	0.0249073	5.2694e-07	0.199651	0.0713924	0.0612756	0.243977	0.167473	0.125342	0.0425925	0.00325245	0.236967	0.173698	0.0478177	0.000280682	0.221147	0.364411	0.0983924	0.000212517	0.242312	0.0445169	0.067041	0.506675	0.123131	PC	55.7516	0.0601107
2:63277843:C:G	0.118326	0.0207016	1.09203e-08	0.424402	0.15034	0.0470326	0.00139098	0.451649	0.0963876	0.04138	0.0198418	0.291043	0.111987	0.0402438	0.00539059	0.456789	0.18963	0.0916918	0.0386282	0.4193	0.0876931	0.0436058	0.0443209	0.472269	PC	0	0.76791
2:63938756:G:A	0.0526284	0.139908	0.706794	0.00530014	-0.0316669	0.451532	0.944088	0.00267157	5.20137	15.4922	0.737065	0.000147816	0.155907	0.278986	0.576276	0.00591887	-1.00635	0.604282	0.0958413	0.00329256	0.0526083	0.182639	0.773312	0.0154067	PC	0	0.512605
2:66652885:C:T	-0.0724635	0.104891	0.489661	0.00993643	0.144585	0.303229	0.633492	0.00608374	-37.3119	33.7912	0.26951	8.46964e-05	0.0141051	0.216673	0.948096	0.0087233	-1.06745	0.358269	0.00288765	0.0331871	0.0900722	0.143541	0.53033	0.0223472	PC	62.5176	0.0305125
2:68482327:A:G	-0.0333757	0.0231135	0.148741	0.313273	0.0575658	0.0849388	0.497942	0.0988534	-0.0615489	0.0383676	0.108672	0.40844	-0.0349272	0.0450682	0.438348	0.303664	0.0930452	0.113508	0.412372	0.221295	-0.0453979	0.0476891	0.34112	0.343101	PC	0	0.56008
2:85769711:C:G	0.0683027	0.0201964	0.000719792	0.440722	0.0692075	0.0480772	0.150006	0.339193	0.0546462	0.0376307	0.146455	0.360815	0.122069	0.0415231	0.00328439	0.391411	0.167925	0.0866322	0.0525782	0.493806	0.00527075	0.0427423	0.901858	0.465583	PC	24.6081	0.257352
2:111903527:A:G	0.0186938	0.0250173	0.454923	0.197288	-0.0764113	0.0560196	0.172565	0.207648	0.0725341	0.0502781	0.149117	0.161663	0.00371567	0.0542336	0.945378	0.163103	0.087808	0.113673	0.439841	0.189467	0.0530272	0.0484	0.273253	0.287969	PC	19.285	0.291872
2:111904370:A:G	0.0215116	0.0274642	0.433474	0.166249	-0.0230873	0.0738629	0.754607	0.108467	-0.00263532	0.0430816	0.951223	0.232127	0.0667267	0.066976	0.319115	0.0937617	0.130326	0.0935577	0.163621	0.327182	0.0182876	0.0656143	0.780465	0.125815	PC	0	0.64654
2:113399795:T:C	0.00272204	0.0309483	0.929913	0.128002	0.101997	0.0489822	0.0373127	0.354143	-1.72802	0.361145	1.71126e-06	0.0124463	-0.0990823	0.0588339	0.092162	0.134585	0.0675338	0.185709	0.716117	0.0768867	-0.00737452	0.0577439	0.898378	0.178177	PC	86.7617	4.42436e-06
2:121103903:T:G	0.0776421	0.0279413	0.00545667	0.182138	0.0508332	0.0513098	0.321826	0.385931	0.0560837	0.0454097	0.216808	0.228629	0.139715	0.0775862	0.0717383	0.0828593	-0.109296	0.115667	0.344699	0.19594	0.245085	0.0800835	0.0022107	0.0824479	PC	50.7362	0.0872956
2:121239360:T:C	0.0068402	0.0279952	0.806972	0.16564	-0.0478169	0.0527467	0.364651	0.289868	0.00522925	0.0522616	0.920297	0.16506	-0.00851759	0.062908	0.892298	0.130592	0.028979	0.130704	0.824536	0.142581	0.13765	0.0702378	0.0500222	0.130493	PC	13.4285	0.328502
2:121382140:A:G	-0.000147851	0.0244762	0.99518	0.266689	0.0913349	0.0592976	0.123492	0.21036	-0.0269544	0.0376474	0.47401	0.439923	-0.0149714	0.0529229	0.777261	0.193768	0.0047624	0.11048	0.965617	0.219307	-0.0138338	0.0695827	0.842411	0.122576	PC	0	0.556816
2:134535495:C:T	0.0345172	0.0215434	0.109107	0.313267	0.0149577	0.0504047	0.766655	0.289215	0.0283893	0.0369718	0.442569	0.399403	0.0389071	0.048415	0.421619	0.220145	-0.0318619	0.0950881	0.737567	0.295413	0.0584488	0.0473101	0.216666	0.298602	PC	0	0.923624
2:148461293:G:T	0.0706175	0.0279594	0.0115463	0.161546	-0.0320961	0.0864204	0.710343	0.0769377	0.144155	0.0450851	0.00138677	0.219187	0.0324366	0.050595	0.521455	0.196713	-0.0559529	0.14704	0.703553	0.10611	0.0756003	0.072273	0.295543	0.1037	PC	25.6889	0.250227
2:148548761:GT:G	0.00967057	0.0294192	0.74237	0.138783	0.0759072	0.0844925	0.368978	0.0786981	0.0627265	0.0593966	0.29094	0.102827	-0.0791644	0.0620567	0.202069	0.126562	-0.181999	0.101397	0.0726682	0.266868	0.0802494	0.0529724	0.129791	0.209914	PC	54.3228	0.0674661
2:152247142:G:A	0.0545481	0.0239959	0.0230125	0.257481	-0.0269468	0.0846579	0.750256	0.0929881	0.0901927	0.0433679	0.0375519	0.255877	0.0677853	0.0445693	0.128286	0.308238	-0.0849196	0.116472	0.46594	0.188646	0.0526204	0.0470151	0.263045	0.333846	PC	0	0.537892
2:169035673:C:T	0.0517307	0.0255732	0.0430893	0.195107	-0.0141283	0.052359	0.787287	0.267162	0.126471	0.0415776	0.00235158	0.270644	0.0282092	0.0546173	0.605513	0.165725	-0.268629	0.137628	0.0509556	0.0988099	0.0790258	0.0760836	0.298958	0.0920469	PC	62.0693	0.0321753
2:173313453:C:T	0.150859	0.033674	7.46509e-06	0.118942	0.0831395	0.183881	0.65117	0.0170574	0.115326	0.043876	0.00857729	0.226649	0.171172	0.0792458	0.0307716	0.0770471	0.26879	0.150882	0.0748388	0.110673	0.257567	0.0982935	0.008783	0.0600875	PC	0	0.618791
2:174234547:T:C	0.0311583	0.0205782	0.12999	0.42527	0.0213334	0.0550393	0.698309	0.241076	-0.0308715	0.0374576	0.409843	0.424922	0.0834266	0.0405008	0.0394105	0.476667	0.0190162	0.0903052	0.833217	0.43775	0.0660037	0.0433779	0.128111	0.481223	PC	21.6021	0.276974
2:174852271:C:T	0.058733	0.0282711	0.0377561	0.13972	0.0491575	0.053134	0.354882	0.23813	0.0320216	0.0483558	0.507838	0.169789	0.0582356	0.0646005	0.367336	0.103672	0.167617	0.119046	0.159129	0.147517	0.118949	0.0852251	0.162802	0.0648282	PC	0	0.795691
2:181276217:A:G	0.0085257	0.0232662	0.714036	0.251664	0.0633319	0.0673291	0.346894	0.143447	-0.046039	0.0409428	0.260813	0.27083	-0.034946	0.0448423	0.435798	0.272652	0.171775	0.100534	0.0875219	0.268438	0.0957009	0.0507724	0.0594432	0.260074	PC	55.2009	0.0629053
2:202126615:A:G	0.0437383	0.0217197	0.0440347	0.321309	0.113155	0.0572848	0.0482341	0.22114	0.00177312	0.0388595	0.963606	0.328172	0.00400487	0.0406978	0.921611	0.428765	0.0731819	0.102843	0.476718	0.25071	0.120793	0.049678	0.0150357	0.275124	PC	34.1033	0.193974
2:208031471:C:T	0.0260337	0.0211705	0.218803	0.442088	-0.0060885	0.056527	0.914226	0.218917	0.00210397	0.0386302	0.956565	0.371079	0.0511511	0.0409476	0.211598	0.39172	0.0701183	0.0933377	0.452513	0.313967	0.0306562	0.0449974	0.495689	0.385243	PC	0	0.859665
2:213949073:T:C	0.0614929	0.0288483	0.0330404	0.164374	0.109988	0.0709447	0.121061	0.127555	-0.573184	0.431879	0.184446	0.00378015	0.0781586	0.0480179	0.103589	0.225342	-0.145651	0.162794	0.370952	0.102424	0.0546305	0.0442612	0.2171	0.401788	PC	8.8132	0.356206
2:233520254:A:T	0.0471014	0.0206819	0.0227613	0.46164	0.0253025	0.0472533	0.592328	0.38312	0.0433695	0.0404126	0.283196	0.321103	0.0945232	0.0404548	0.0194645	0.492607	-0.00524751	0.0939439	0.955455	0.378901	0.0421825	0.0443421	0.341453	0.420246	PC	0	0.756573
2:238395479:T:A	0.0614776	0.0234645	0.00879243	0.227489	0.0865341	0.0487129	0.0756654	0.334099	0.0724747	0.045873	0.11413	0.194425	0.0302964	0.0469335	0.518592	0.248033	-0.0449836	0.133081	0.735351	0.137351	0.0895117	0.0513164	0.0811052	0.219124	PC	0	0.794371
2:238411293:C:T	0.106392	0.0392407	0.0067027	0.0734328	0.0761606	0.0543048	0.160776	0.260478	0.141344	0.0852379	0.0972703	0.0541579	0.252276	0.107504	0.0189417	0.0435564	-0.133847	0.153651	0.383693	0.0803933	0.22301	0.217509	0.305226	0.0115974	PC	20.8113	0.282082
2:242123707:C:T	-0.0148298	0.0232059	0.52279	0.49936	-0.00674797	0.0473474	0.886669	0.490872	-0.0513938	0.0445891	0.249071	0.221006	4.8851e-05	0.0423801	0.99908	0.379477	0.165754	0.100662	0.0996316	0.388984	-0.0391288	0.0671372	0.560015	0.136307	PC	3.72771	0.38545
2:242135265:G:A	0.15021	0.121901	0.217863	0.00667446	0.418446	0.396981	0.29185	0.0045525	0.496474	0.834507	0.551889	0.000502088	0.377743	0.222041	0.0888999	0.00789307	0.440269	0.567577	0.437927	0.00495488	-0.0207221	0.169617	0.902764	0.017364	PC	0	0.573366
2:242139600:G:A	0.0197131	0.173351	0.909461	0.00329779	0.698079	0.669398	0.297019	0.00187395	-1.96371	1.48255	0.185321	0.000101836	-0.405428	0.252091	0.107778	0.00512467	0.81281	1.04291	0.435762	0.00336976	0.316651	0.280416	0.258806	0.00737891	PC	45.0805	0.121649
2:242157241:G:A	0.0740554	0.0316576	0.0193221	0.123859	0.138127	0.1061	0.192968	0.0551401	0.0737531	0.064864	0.255521	0.0976909	0.0352878	0.0575387	0.539686	0.148427	-0.0181817	0.138175	0.895313	0.14311	0.0982387	0.0581131	0.0909373	0.176659	PC	0	0.840196
2:242163365:TCA:T	0.0675398	0.0485115	0.163849	0.0455955	0.0400251	0.0526683	0.447287	0.283361	4.50788	2.53899	0.0758218	0.000285279	0.119198	0.137403	0.385666	0.0221012	0.562101	0.655437	0.391115	0.0040911	0.227562	0.304658	0.455099	0.00491429	PC	6.70169	0.368515
3:18258861:A:T	-0.0474534	0.0226249	0.0359586	0.434822	0.121969	0.0502698	0.0152544	0.298672	-0.115232	0.0529874	0.0296521	0.143531	-0.045275	0.0408169	0.267335	0.498339	-0.112683	0.094194	0.231584	0.400963	-0.0911042	0.0465179	0.0501738	0.334987	PC	71.8574	0.00664449
3:18738940:G:A	0.019523	0.021318	0.359773	0.345688	0.0303277	0.053306	0.569399	0.270542	-0.0334026	0.0367127	0.362908	0.428435	0.088526	0.0447806	0.0480549	0.295997	0.129503	0.0898423	0.149457	0.399493	-0.00802765	0.0480572	0.867336	0.295927	PC	36.7165	0.17644
3:23155056:A:T	0.0524444	0.0230645	0.0229767	0.256602	0.0685809	0.0465447	0.140632	0.457823	0.0388857	0.0531991	0.464812	0.132494	0.0623113	0.0426026	0.143572	0.323391	-0.149259	0.0968202	0.123169	0.374432	0.0883829	0.0523979	0.0916487	0.209787	PC	20.7794	0.282287
3:49796391:AT:A	0.0625625	0.0319761	0.0504012	0.116304	-0.0516706	0.052832	0.328066	0.268316	3.28443	0.41435	2.25063e-15	0.0200523	0.137541	0.0610413	0.0242436	0.124049	-0.0195503	0.205395	0.924169	0.0687923	0.0697312	0.0564335	0.216594	0.181122	PC	94.0136	1.06481e-13
3:64920816:G:T	0.0119245	0.0609947	0.845001	0.0266577	-0.0983971	0.140969	0.485173	0.0288991	0.390641	0.225852	0.0836955	0.00882517	0.08477	0.119008	0.476277	0.0304654	0.0452375	0.315586	0.886018	0.0201067	-0.0554058	0.0961389	0.564406	0.051496	PC	6.98795	0.36686
3:70796696:T:C	0.0151795	0.02198	0.489815	0.302459	0.0092541	0.0472041	0.844575	0.428162	-0.0185139	0.0462515	0.688944	0.199122	0.0318078	0.0450194	0.479855	0.284557	0.00155758	0.0980006	0.987319	0.288487	0.023729	0.0437494	0.587554	0.412433	PC	0	0.949438
3:71238369:AGTCATTATAAGAAGCTTGT:A	0.0405594	0.0323998	0.210628	0.111422	0.125669	0.0616489	0.041504	0.188932	0.103441	0.0747188	0.166236	0.06434	-0.0657494	0.0551792	0.233433	0.180648	-0.00411433	0.139088	0.976401	0.111885	0.0600621	0.0941086	0.52333	0.0593738	PC	38.1772	0.166684
3:86991598:G:GT	0.0830184	0.0209696	7.52704e-05	0.394898	0.0997078	0.0506118	0.0488327	0.318295	0.0552674	0.0397936	0.164878	0.346328	0.0535991	0.0409728	0.190818	0.480147	0.120581	0.0886682	0.173857	0.447067	0.140404	0.0459639	0.00225313	0.364207	PC	0	0.58433
3:87154582:A:G	0.226853	0.0315995	7.02199e-13	0.105286	0.073336	0.163514	0.653793	0.0211455	0.242197	0.0474043	3.23576e-07	0.154729	0.258548	0.0608593	2.15407e-05	0.106378	0.189529	0.142673	0.184042	0.09062	0.173008	0.0747682	0.0206721	0.0839647	PC	0	0.764948
3:87199101:A:G	0.335803	0.0783906	1.83794e-05	0.0188944	0.272111	0.139758	0.0515335	0.0331135	0.174248	0.22279	0.434144	0.00758169	0.281764	0.141968	0.0471785	0.0243253	0.213218	0.490603	0.663849	0.00920466	0.53933	0.166769	0.0012207	0.0251871	PC	0	0.663558
3:87221370:C:T	0.133366	0.0210342	2.29078e-10	0.367992	0.0660896	0.0548896	0.228572	0.246562	0.184844	0.0396614	3.15343e-06	0.334836	0.155003	0.0413347	0.000176877	0.381774	-0.0355093	0.0915009	0.69796	0.352282	0.125182	0.043132	0.00370422	0.489917	PC	42.0474	0.141148
3:106961285:C:T	0.0170602	0.0201918	0.398162	0.420156	0.0382394	0.0473812	0.419633	0.393837	0.06775	0.0372841	0.0691977	0.396876	-0.0735818	0.040592	0.0698758	0.490796	0.106792	0.0866226	0.217636	0.440494	0.00734282	0.0445922	0.869207	0.386524	PC	50.9401	0.0861211
3:107193337:C:T	0.126015	0.0513401	0.0141072	0.0398124	0.15783	0.109587	0.149805	0.0511087	0.0267814	0.401121	0.946768	0.00232865	0.251941	0.0946371	0.00776374	0.0534027	-0.210537	0.28233	0.455841	0.0231627	0.0420963	0.0786336	0.592409	0.0838326	PC	10.4792	0.34633
3:113300183:A:T	0.0690406	0.0215495	0.00135618	0.436235	0.0385267	0.0462546	0.404886	0.491898	0.137953	0.0473968	0.00360744	0.189134	0.0774057	0.0418208	0.0641851	0.370468	-0.0261389	0.08989	0.771214	0.438982	0.0793847	0.043962	0.0709566	0.415463	PC	0	0.453525
3:114696443:C:A	-0.00564748	0.0433026	0.896235	0.0586387	0.0154841	0.0502635	0.758038	0.312913	-0.229584	0.275312	0.404336	0.00535105	0.00963077	0.128953	0.940466	0.0248805	-0.188533	0.166527	0.257572	0.0824023	0.141239	0.213888	0.509035	0.00987961	PC	0	0.642188
3:127022826:C:A	0.0639113	0.178994	0.721048	0.00338869	-60.9585	162.926	0.708295	3.00623e-06	0.0345006	0.18132	0.849094	0.00990643	-25.9833	86.8887	0.764909	2.54311e-06	1.71291	1.43257	0.231817	0.000445894	-26.6403	63.383	0.674262	7.11893e-06	PC	0	0.780048
3:127898501:A:C	0.078388	0.0232797	0.000759282	0.229998	0.0637825	0.0494073	0.19672	0.317153	0.175327	0.0514999	0.000663066	0.129864	0.0298846	0.0438534	0.495578	0.288859	0.141142	0.100004	0.158136	0.253291	0.0601545	0.0487089	0.216838	0.263889	PC	25.64	0.25055
3:128212730:G:A	0.0790967	0.0233521	0.000706268	0.252233	-0.036879	0.0610832	0.54601	0.167779	0.0792505	0.0380385	0.0372122	0.346584	0.127975	0.0474253	0.00696638	0.239539	0.110885	0.101321	0.273783	0.253217	0.085975	0.0587578	0.14341	0.168225	PC	16.1352	0.311767
3:131984671:C:G	0.00414503	0.0306046	0.892266	0.127358	-0.110195	0.0831678	0.18518	0.0850339	0.206931	0.105329	0.0494578	0.0367947	0.11626	0.0551948	0.0351734	0.16349	-0.241428	0.127691	0.0586619	0.125242	-0.0689893	0.0492218	0.161035	0.260837	PC	74.3356	0.00362845
3:136671504:A:T	-0.00460364	0.0244514	0.85066	0.241881	0.0203092	0.0492768	0.680233	0.369652	-0.0135541	0.0563247	0.809833	0.152252	-0.000160877	0.0470905	0.997274	0.265007	-0.0930344	0.134376	0.488721	0.150039	-0.0178487	0.0488187	0.714655	0.310637	PC	0	0.939008
3:137562823:G:A	0.0434969	0.0215568	0.043614	0.412254	0.0315931	0.0535521	0.555224	0.272244	0.0467979	0.0419193	0.264259	0.290406	0.0573356	0.0406662	0.158566	0.462147	0.0105358	0.100715	0.916686	0.279791	0.0429296	0.0451439	0.341629	0.39342	PC	0	0.991337
3:141125186:A:G	0.0158156	0.0209984	0.451341	0.436603	-0.0200751	0.0587465	0.732559	0.208155	0.0487068	0.0373555	0.192276	0.364601	-0.0202059	0.0404723	0.617602	0.403933	0.146353	0.104199	0.160154	0.240083	0.0140786	0.0434516	0.745934	0.428196	PC	0	0.476455
3:150466940:G:C	0.0742283	0.0247871	0.00274778	0.228124	0.0234711	0.047538	0.621494	0.444952	0.0531483	0.03779	0.159602	0.333342	0.131432	0.0596797	0.0276447	0.121894	0.113196	0.105907	0.285149	0.215496	0.0900167	0.109017	0.408968	0.0391458	PC	0	0.6701
3:151993952:C:A	-0.0415764	0.050284	0.408332	0.0437446	0.110955	0.156833	0.479274	0.0247457	-0.770139	0.533582	0.148925	0.00234444	-0.053021	0.0821107	0.518457	0.0675673	0.0287907	0.262689	0.912727	0.0348311	-0.0729026	0.0736688	0.32237	0.0996651	PC	0	0.547485
3:153659873:G:A	0.0712993	0.0472195	0.131055	0.0489056	0.205057	0.126631	0.105377	0.0401988	-0.234676	0.694251	0.735342	0.000878937	0.0667168	0.0890417	0.453691	0.0559465	0.457293	0.267707	0.087602	0.0378896	0.00405353	0.0649142	0.950209	0.128568	PC	9.86589	0.349983
3:160278478:C:T	-0.0135447	0.0210948	0.520816	0.486531	0.0815065	0.0597473	0.172509	0.203285	-0.0510044	0.0385723	0.186066	0.344452	0.0167131	0.0405133	0.679947	0.47378	-0.152502	0.0951068	0.108828	0.358272	0.00582681	0.0439633	0.894559	0.427183	PC	36.1443	0.180273
3:169482335:T:C	0.0566193	0.0229019	0.0134263	0.397111	0.0801535	0.088764	0.366528	0.0792107	0.0811145	0.0381485	0.0334796	0.367957	0.118278	0.042974	0.00591742	0.37781	-0.0534506	0.088296	0.544942	0.423229	-0.0582823	0.0506127	0.249512	0.239744	PC	56.6695	0.0555694
3:170074517:G:C	0.167367	0.0289935	7.80747e-09	0.186766	0.17674	0.127305	0.16504	0.0510277	0.0108461	0.0495489	0.82673	0.206723	0.188699	0.0523823	0.000315352	0.229664	0.00850086	0.125166	0.945852	0.189174	0.37291	0.0611208	1.05278e-09	0.194999	PC	82.5898	0.000128085
3:170100476:T:C	0.0638344	0.040271	0.112939	0.0911877	0.103547	0.113723	0.362549	0.0570799	-0.207566	0.124455	0.0953548	0.0512016	0.129357	0.0683895	0.0585616	0.120679	0.16938	0.158058	0.283886	0.128128	0.0671728	0.0686228	0.327644	0.133373	PC	35.5927	0.183972
3:172226240:C:T	0.0324224	0.0202451	0.109267	0.455475	0.0704705	0.0481595	0.143392	0.355283	-0.00866578	0.0366085	0.812878	0.423287	0.0475743	0.0418506	0.255636	0.358036	0.0715898	0.0897981	0.425317	0.390238	0.0597186	0.0438884	0.173611	0.438582	PC	0	0.641657
3:172379603:C:T	-0.0126995	0.0215551	0.55575	0.335475	0.0334548	0.0538672	0.53456	0.284866	-0.0332224	0.0399855	0.406053	0.32863	-0.0758236	0.0424387	0.0739919	0.351674	0.120261	0.0926821	0.194436	0.33542	0.00784476	0.0464403	0.865859	0.360353	PC	26.4791	0.244998
3:183511570:C:T	0.0301583	0.0417577	0.470158	0.0765387	0.322353	0.139098	0.0204786	0.0431801	0.753401	0.56241	0.180377	0.0128826	0.0821888	0.0674026	0.222703	0.116198	0.0329708	0.217938	0.879751	0.0611495	-0.0915519	0.0609518	0.133087	0.162205	PC	62.3474	0.0311384
4:74442349:G:C	-0.0550765	0.0665304	0.407761	0.0260482	0.10601	0.219748	0.629511	0.0154105	-2.92318	0.34985	6.51463e-17	0.00619662	-0.00214361	0.116379	0.985304	0.0383944	-0.174975	0.342783	0.609733	0.0198471	0.0626073	0.0978993	0.522493	0.0536515	PC	94.2369	3.02741e-14
4:74447930:T:C	0.186959	0.11501	0.104037	0.00824721	-0.177205	0.307093	0.563911	0.00584164	-2.08083	0.864552	0.0160914	0.000341918	0.356307	0.206106	0.0838531	0.0125494	1.50783	1.0371	0.145978	0.00535415	0.229754	0.167379	0.16986	0.0187959	PC	62.438	0.0308044
4:74476924:A:G	0.0697002	0.0200844	0.000519738	0.457587	0.0398599	0.0474852	0.401236	0.417368	0.0882168	0.0377913	0.0195791	0.361679	0.072936	0.0398396	0.067139	0.475929	0.0691799	0.0902642	0.443429	0.371536	0.0571083	0.0431557	0.185733	0.485558	PC	0	0.949312
4:77614640:G:A	0.0625807	0.0209735	0.00284692	0.397528	0.0733383	0.0472522	0.120648	0.456866	0.0725959	0.0369794	0.0496293	0.455597	0.0554279	0.0431843	0.199311	0.302836	0.20319	0.0991887	0.0405093	0.285967	0.023049	0.0489732	0.637895	0.27125	PC	0	0.592345
4:95544718:A:G	0.0761563	0.0209603	0.000279755	0.42023	0.0659459	0.0570554	0.247754	0.231078	0.0818896	0.0377595	0.0301045	0.418939	0.0218991	0.0412414	0.595419	0.478307	0.351217	0.0892282	8.27934e-05	0.414735	0.0650497	0.044484	0.143655	0.430457	PC	64.7549	0.0229084
4:103232168:T:C	0.0553676	0.0233911	0.0179311	0.251031	0.0357933	0.0479069	0.454977	0.373449	0.0749155	0.0587578	0.202313	0.112794	0.051818	0.0435825	0.234454	0.312224	-0.0694979	0.110123	0.52798	0.188318	0.0847227	0.046443	0.0681173	0.348063	PC	0	0.741588
4:106065308:C:G	0.0693337	0.0214471	0.00122592	0.374172	0.000135686	0.0472704	0.99771	0.400436	0.130889	0.0462326	0.0046388	0.189823	0.0333046	0.0407081	0.413282	0.442897	0.193071	0.0931076	0.0381139	0.359245	0.0935569	0.0442693	0.0345701	0.41683	PC	40.8377	0.149067
4:106078344:ATAT:A	0.0255421	0.0342396	0.45568	0.0912727	-0.0609811	0.0536824	0.255973	0.246963	0.0168011	0.170366	0.921442	0.0123762	0.0832864	0.0694605	0.230509	0.095254	-0.140659	0.21871	0.520138	0.0390971	0.11837	0.0657795	0.0719393	0.131826	PC	31.7443	0.209826
4:110810499:G:T	0.0230016	0.0233601	0.324794	0.249339	0.0298556	0.0688931	0.664753	0.128241	0.0290831	0.0389004	0.454683	0.314691	0.0430636	0.0454232	0.343103	0.263958	0.139993	0.0933894	0.133868	0.2973	-0.0401595	0.055899	0.472492	0.190492	PC	0	0.551792
4:110848652:A:G	0.0687473	0.0206083	0.000850208	0.416348	0.0902085	0.0487732	0.0643786	0.333014	0.0981997	0.0397025	0.0133839	0.293734	0.0565989	0.0404389	0.161629	0.46915	0.0065817	0.0874528	0.940008	0.494665	0.0625911	0.0437962	0.152962	0.413714	PC	0	0.85716
4:140946341:T:C	0.055684	0.0226019	0.0137518	0.384126	-0.00677136	0.0514214	0.895234	0.306219	0.0675241	0.0556524	0.225008	0.133527	0.0906433	0.0406693	0.025828	0.452435	-0.0889827	0.101585	0.381062	0.277007	0.0698893	0.0441237	0.113208	0.453157	PC	8.59099	0.357513
4:146879237:A:G	0.0640766	0.0249433	0.0102024	0.239233	-0.0165937	0.0578848	0.774366	0.251559	0.0457724	0.0404972	0.258366	0.321547	0.0482635	0.0576627	0.402594	0.15767	0.309603	0.0939507	0.000982904	0.354726	0.118823	0.0635426	0.0614872	0.148262	PC	59.152	0.0440735
4:152002915:A:G	0.00363232	0.0349122	0.917136	0.0959531	0.140302	0.077769	0.0712185	0.0931088	-0.0372702	0.0488398	0.445396	0.171846	0.0489196	0.117415	0.676942	0.0294798	-0.268173	0.137278	0.0507606	0.125496	0.140978	0.109918	0.199641	0.0371852	PC	57.3533	0.0522854
4:157533294:T:C	0.0188608	0.0204077	0.355381	0.397501	0.00288426	0.0484382	0.952518	0.34942	-0.0244059	0.0359283	0.496951	0.485344	0.0559098	0.0412503	0.175296	0.369465	-0.00567322	0.0952148	0.952487	0.283986	0.0630742	0.0466524	0.176375	0.314824	PC	0	0.504213
4:170089333:G:A	0.0704819	0.025037	0.00487605	0.211546	0.0246553	0.0473604	0.602653	0.400241	0.180454	0.0594053	0.00238408	0.122458	0.0438123	0.0525718	0.40463	0.183589	0.00337143	0.142725	0.981154	0.118122	0.079468	0.0483437	0.100215	0.297634	PC	17.9419	0.300408
5:1280028:G:A	0.183228	0.0282984	9.49049e-11	0.182156	0.109283	0.0728344	0.133503	0.138687	0.239181	0.0484052	7.76364e-07	0.227394	0.194269	0.062511	0.00188507	0.14943	0.111927	0.144115	0.437364	0.118966	0.138333	0.0570206	0.0152656	0.196077	PC	0	0.517459
5:1294086:C:T	0.0613222	0.0245032	0.0123279	0.240856	0.000101216	0.0747224	0.998919	0.117179	0.10419	0.0441506	0.0182815	0.235958	0.0131977	0.0503381	0.793182	0.214483	0.0429154	0.092193	0.641577	0.494075	0.0862529	0.0490049	0.0783932	0.272234	PC	0	0.587247
5:1298733:A:C	-0.010234	0.100729	0.919074	0.0107276	0.335014	0.241531	0.165428	0.00909663	0.993841	0.498159	0.0460397	0.00240317	-0.0461866	0.244248	0.850017	0.00795795	0.441467	0.449154	0.325663	0.00776305	-0.209747	0.138355	0.129518	0.0294163	PC	56.5392	0.0562049
5:1889346:T:TG	0.180795	0.0230122	3.95058e-15	0.308061	0.143627	0.0595578	0.0158847	0.231917	0.232934	0.0421961	3.38485e-08	0.323934	0.126136	0.0458051	0.00589163	0.324986	0.430198	0.100803	1.97495e-05	0.273933	0.159434	0.047849	0.000862163	0.32514	PC	58.4491	0.047207
5:14848997:C:T	-0.00604021	0.0213002	0.776736	0.35699	-0.0169386	0.0483787	0.726245	0.358727	-0.0417903	0.039986	0.295965	0.364811	0.035858	0.0418358	0.391383	0.386966	0.0696509	0.104638	0.505645	0.256294	-0.00264051	0.0468968	0.955099	0.346345	PC	0	0.668373
5:43256189:G:A	0.0506953	0.022606	0.0249252	0.438938	0.0628173	0.0552001	0.255124	0.246847	0.0919687	0.0413471	0.0261277	0.359901	0.0364531	0.0437193	0.404394	0.391651	-0.0657676	0.0957115	0.491992	0.461065	0.0498419	0.0513297	0.331541	0.282064	PC	0	0.626569
5:44392142:G:A	0.0271137	0.0211055	0.198905	0.484427	0.0410143	0.0556405	0.461043	0.258267	0.0476753	0.0373344	0.201609	0.473127	0.00405675	0.0414428	0.922021	0.491531	-0.0829903	0.0907989	0.360717	0.456107	0.0633049	0.0468202	0.176349	0.336952	PC	0	0.608059
5:51179883:G:A	0.0164011	0.0209683	0.434108	0.424963	0.0536643	0.0545888	0.325575	0.236101	-0.0284354	0.0364393	0.435185	0.460715	0.0569883	0.0417106	0.171852	0.394528	0.0914146	0.0945233	0.333488	0.393648	0.0158897	0.046535	0.73276	0.331284	PC	0	0.476362
5:52644390:C:A	0.0347102	0.0348143	0.31876	0.0923295	0.0145586	0.113455	0.897895	0.0469525	0.0619419	0.0857689	0.470174	0.0499783	-0.018875	0.0576618	0.743411	0.136937	0.0825298	0.172899	0.633127	0.0713475	0.105504	0.0625415	0.0916141	0.146367	PC	0	0.678393
5:56145068:T:C	0.0137165	0.0212736	0.519079	0.473556	0.0243383	0.0482131	0.613696	0.351688	0.00695398	0.0413433	0.866425	0.262627	0.0527785	0.0407619	0.195389	0.497616	0.0442868	0.0933029	0.635032	0.388935	-0.059787	0.0475889	0.208999	0.295904	PC	0	0.481549
5:65800275:G:A	0.0418211	0.0225717	0.0639092	0.310617	0.103516	0.0461076	0.0247613	0.483112	-0.0488101	0.0591565	0.409314	0.1194	0.0293693	0.0419459	0.483821	0.366638	0.144288	0.119365	0.226742	0.199586	0.0361433	0.0435731	0.40683	0.483626	PC	19.6726	0.289395
5:66011501:TAATAA:T	0.0193752	0.0213864	0.364957	0.412058	0.10766	0.0595822	0.0707761	0.19442	-0.011042	0.0370628	0.765759	0.425394	-0.0120675	0.0407418	0.767081	0.446383	-0.0255171	0.0935898	0.785124	0.345566	0.096332	0.0501301	0.0546512	0.273018	PC	33.4537	0.198339
5:73392666:G:A	0.0351861	0.0224385	0.116855	0.269417	0.0257182	0.0477455	0.590127	0.379718	0.00594094	0.0441194	0.892884	0.218754	0.0058167	0.042974	0.892332	0.324597	-0.0135325	0.12272	0.912194	0.149979	0.110673	0.0502635	0.0276752	0.259465	PC	0	0.505379
5:133848688:G:T	0.0261067	0.0250967	0.298227	0.216516	0.0176118	0.0523579	0.736589	0.274148	0.121559	0.0758149	0.108855	0.0738805	0.107451	0.0475635	0.0238764	0.248739	-0.148372	0.136619	0.277468	0.133377	-0.0583402	0.0438476	0.183347	0.402813	PC	59.4616	0.0427254
5:159486736:G:A	0.0560968	0.0200278	0.0050952	0.473338	0.00569896	0.04612	0.901657	0.477351	0.109738	0.0368023	0.00286534	0.492825	0.0440798	0.0403863	0.275072	0.472896	-0.104448	0.0908002	0.250017	0.445853	0.0783796	0.0445831	0.078738	0.413515	PC	41.0299	0.147804
5:169015479:G:A	-0.120217	0.201938	0.551634	0.00250146	-0.801405	0.533794	0.133268	0.00178924	-1.76586	1.72071	0.304779	0.000320037	0.0076676	0.500216	0.98777	0.00200707	-0.101603	1.10237	0.926565	0.00162104	0.0196108	0.26005	0.939887	0.00738931	PC	0	0.575954
5:171960412:C:G	0.0680927	0.0389153	0.0801586	0.077598	-0.0541277	0.155708	0.728123	0.0309802	0.0665862	0.0683033	0.329629	0.0805413	0.147582	0.0734973	0.0446434	0.0835956	0.206458	0.171861	0.229633	0.06691	-0.0307748	0.0779175	0.692867	0.0977349	PC	0.907527	0.401071
5:172959030:A:C	0.0390557	0.0212837	0.0665042	0.43955	-0.00260489	0.0632567	0.967153	0.178573	0.115136	0.0391825	0.0032984	0.299843	-0.0352848	0.0404849	0.383452	0.414563	0.103542	0.0868271	0.233061	0.450927	0.0303054	0.0435326	0.486333	0.442692	PC	51.0128	0.085704
5:176603440:T:TC	0.12643	0.0395023	0.00137156	0.0605692	0.127729	0.0548607	0.0198991	0.223534	0.109298	0.14795	0.460059	0.0152754	0.140761	0.0868242	0.10497	0.051029	0.340346	0.228697	0.1367	0.0298201	0.0950958	0.09752	0.32949	0.0488698	PC	0	0.908169
5:177683905:G:A	0.0222754	0.0400664	0.578236	0.0776826	-0.151551	0.166508	0.362731	0.0238183	0.0138449	0.0663416	0.83469	0.0948957	0.0638316	0.0653827	0.328928	0.118383	-0.191774	0.18441	0.29837	0.0570342	0.00452053	0.106836	0.966249	0.0465791	PC	0	0.588393
5:177900178:A:C	0.0243745	0.0236543	0.302801	0.259935	0.0035729	0.047337	0.939834	0.435193	0.063708	0.0641789	0.320874	0.0942019	0.0887552	0.0434576	0.041118	0.311727	-0.0839496	0.122937	0.49469	0.174376	-0.027147	0.0454866	0.550632	0.386197	PC	17.0096	0.306288
5:177977483:C:T	0.0433703	0.0222534	0.0513039	0.318736	0.0782512	0.0484938	0.106607	0.396484	-0.020391	0.0494292	0.679952	0.17282	0.0468278	0.0419136	0.263889	0.378717	-0.0900133	0.0986781	0.361668	0.292528	0.102409	0.0463315	0.0270801	0.310398	PC	28.936	0.228644
6:1670985:A:G	0.0250273	0.0204783	0.221654	0.449695	0.015413	0.0469682	0.742792	0.39237	-0.00740854	0.0399213	0.852775	0.304304	0.0392893	0.0405888	0.333053	0.430846	0.0470299	0.0883033	0.594314	0.481889	0.020378	0.0441274	0.644225	0.42163	PC	0	0.939254
6:11219030:C:T	0.0362205	0.0218474	0.0973402	0.402333	0.112945	0.0564757	0.0455118	0.241768	0.0557597	0.0430276	0.195008	0.237406	-0.00205102	0.040823	0.95993	0.402977	-0.0958003	0.113442	0.398397	0.221371	0.0207228	0.0439701	0.63743	0.499071	PC	8.84038	0.356046
6:11289748:C:T	0.021726	0.022754	0.339667	0.256202	0.0597558	0.0497848	0.23003	0.308312	-0.0460858	0.0496491	0.353288	0.162423	0.0330399	0.0417734	0.428984	0.367435	0.1737	0.0996854	0.0814245	0.252359	0.00181704	0.0498366	0.970916	0.248341	PC	20.0765	0.286807
6:21330808:A:C	0.117924	0.0228826	2.55731e-07	0.381476	0.0909782	0.0553561	0.100278	0.227072	0.0963633	0.0386687	0.0127016	0.3528	0.143579	0.0482959	0.00295001	0.236388	0.0992495	0.0885528	0.262375	0.432365	0.1772	0.0576968	0.0021318	0.197146	PC	0	0.74966
6:21462138:T:C	0.0510696	0.0212115	0.0160559	0.399939	0.094444	0.0567199	0.0958941	0.258162	0.0586179	0.0391358	0.134183	0.342313	0.0340292	0.040557	0.401444	0.473595	0.036585	0.0997427	0.713773	0.313034	0.0481204	0.0444167	0.278637	0.467864	PC	0	0.936821
6:21874359:C:A	0.0336044	0.0207869	0.105962	0.405933	0.0601888	0.0487438	0.216905	0.331098	0.115269	0.0404884	0.00441382	0.30956	-0.0700688	0.0402663	0.0818352	0.463341	0.0120856	0.0882034	0.891015	0.434954	0.0589859	0.0443772	0.183783	0.452792	PC	64.7849	0.0228146
6:22381368:A:C	0.0834883	0.0248493	0.000780053	0.247438	0.0854066	0.099345	0.389956	0.0681545	0.0630104	0.040064	0.115778	0.332882	0.129321	0.0513879	0.0118503	0.209877	0.00996033	0.0993841	0.920169	0.294455	0.0792489	0.0514488	0.123476	0.253302	PC	0	0.808823
6:29922740:A:G	0.00630587	0.020104	0.753778	0.394726	-0.0149774	0.0478164	0.754108	0.356259	-0.02682	0.0367736	0.465801	0.402106	0.050711	0.0403338	0.208652	0.45463	0.130366	0.0858395	0.128835	0.337429	-0.00392845	0.0448571	0.930213	0.363688	PC	8.06947	0.360569
6:31229552:A:T	0.00924431	0.0236625	0.696038	0.24055	-0.00532532	0.0479076	0.911491	0.359346	-0.0719513	0.0754587	0.340327	0.0599662	0.00875966	0.0424177	0.836393	0.319739	0.0687207	0.105935	0.516528	0.22381	0.0426028	0.0447637	0.341236	0.370187	PC	0	0.713633
6:32652620:G:A	-0.00565304	0.0209781	0.787565	0.379583	-0.0191366	0.0540021	0.723064	0.268789	-0.0222939	0.0381937	0.559418	0.374446	-0.0983959	0.0426766	0.021132	0.422002	0.0455726	0.0840192	0.587538	0.48497	0.118524	0.0444905	0.00772079	0.361686	PC	69.5415	0.0106457
6:34655000:C:T	0.0847259	0.0210062	5.49828e-05	0.393095	0.119748	0.0503104	0.0173039	0.328564	0.0972641	0.0392539	0.0132187	0.310536	0.0111955	0.0430287	0.794719	0.324119	0.312721	0.0871294	0.000331758	0.490618	0.0410586	0.0455653	0.367538	0.379838	PC	64.4059	0.0240174
6:37138220:C:G	0.0159039	0.0233759	0.49628	0.250111	0.0264491	0.0485261	0.58572	0.389384	0.0063874	0.053832	0.905549	0.139024	-0.031756	0.0458831	0.48887	0.280616	0.150524	0.0951048	0.113487	0.308062	0.0216636	0.0481254	0.652603	0.280913	PC	0	0.530429
6:41542417:C:T	0.0899447	0.0207348	1.43879e-05	0.3659	0.0780718	0.046829	0.0954812	0.469942	0.0331989	0.0371789	0.371885	0.402384	0.106163	0.0414574	0.0104441	0.386253	0.141919	0.113114	0.209602	0.194321	0.173016	0.0469132	0.000226016	0.275299	PC	32.0147	0.20801
6:43694598:T:C	0.0150039	0.0213678	0.482572	0.425583	0.0488069	0.0483216	0.312475	0.436462	0.00194454	0.036691	0.957734	0.4638	-0.0332117	0.0453123	0.463588	0.275987	0.174593	0.103264	0.090886	0.355108	0.0111514	0.0511928	0.827561	0.246904	PC	3.13912	0.388746
6:43710015:T:G	0.0266366	0.0203112	0.189714	0.455628	-0.0202514	0.0473154	0.668645	0.431071	0.00373688	0.0379992	0.921662	0.368164	0.0927881	0.040718	0.022679	0.449387	0.0880532	0.08946	0.32498	0.426445	0.00936383	0.044223	0.832309	0.485734	PC	13.1735	0.330061
6:53337681:G:C	0.0133749	0.0204948	0.514016	0.495131	-0.00471904	0.0480137	0.921706	0.423904	-0.00650225	0.0373746	0.861885	0.473079	0.0698338	0.0423385	0.0990624	0.427041	-0.0378018	0.0963474	0.694801	0.384617	0.0180037	0.0442769	0.68429	0.445294	PC	0	0.648346
6:71282172:A:G	0.0799298	0.0271657	0.00325783	0.161448	0.0147001	0.0517556	0.776387	0.275049	0.0874764	0.0606601	0.149281	0.104993	0.150325	0.0548775	0.00615726	0.173916	0.196043	0.124983	0.116752	0.158611	0.0515432	0.0586947	0.379858	0.167354	PC	7.96968	0.361152
6:72020596:G:A	0.00639916	0.0430569	0.881853	0.052081	0.0358648	0.0759287	0.636678	0.10106	0.0890162	0.245153	0.716526	0.00510162	-0.00969482	0.0831786	0.907213	0.0603378	-0.105786	0.272056	0.697396	0.0274474	-0.0353019	0.0737359	0.632108	0.0957101	PC	0	0.945793
6:76489774:T:C	0.0359261	0.0233866	0.124493	0.278458	-0.0207761	0.0480137	0.665224	0.482329	0.0729148	0.0387665	0.0599892	0.328508	0.0279961	0.0582098	0.630551	0.13602	-0.0374987	0.0923146	0.684591	0.435698	0.139566	0.0632031	0.0272299	0.146038	PC	27.5014	0.238209
6:80757780:G:GTT	0.0323654	0.0214244	0.13087	0.345858	0.0193631	0.0468985	0.679701	0.468211	0.0792201	0.0400602	0.0479819	0.301133	0.0187814	0.0465479	0.68659	0.274813	0.0159943	0.102904	0.876483	0.267435	0.0037556	0.0447368	0.933097	0.445288	PC	0	0.742444
6:107597364:G:T	-0.00317605	0.0331987	0.923784	0.0977402	-0.0641605	0.0606958	0.290474	0.181204	-0.0332499	0.319276	0.917057	0.00454755	0.0650324	0.0620006	0.294225	0.112522	-0.0668493	0.143399	0.641089	0.106671	0.0038992	0.0570462	0.945506	0.1752	PC	0	0.655191
6:109312239:C:T	-0.0383226	0.0384258	0.318612	0.0722412	-0.00888167	0.0997586	0.929057	0.0565065	0.0298502	0.0789628	0.705409	0.0540292	-0.0789549	0.0774313	0.307881	0.0751203	-0.124605	0.200655	0.534606	0.0502025	-0.0640468	0.0684484	0.34943	0.116464	PC	0	0.838338
6:117208509:G:T	0.0883112	0.0218639	5.36497e-05	0.30168	0.203864	0.0557116	0.000252926	0.234173	0.0991135	0.0378573	0.00884252	0.366827	-0.00110704	0.0445574	0.980178	0.271956	0.125163	0.0968428	0.196205	0.279715	0.0970952	0.0489099	0.0471239	0.281335	PC	53.2796	0.073043
6:130374461:T:A	0.0317239	0.0311893	0.309086	0.12502	0.065337	0.0685489	0.340517	0.144952	-0.356089	0.103842	0.000605472	0.0338531	0.0171887	0.058407	0.768534	0.1423	0.180217	0.179219	0.314624	0.0868355	0.097543	0.0504861	0.0533503	0.253933	PC	75.9462	0.00228106
6:134268822:G:A	0.0295844	0.02196	0.177917	0.377001	0.0597466	0.0464325	0.198185	0.499718	0.0635421	0.0476334	0.182209	0.179097	-0.00504655	0.0422397	0.9049	0.39696	0.189722	0.100829	0.0598872	0.280633	-0.0283466	0.04554	0.533643	0.372632	PC	30.3088	0.219457
6:134341363:G:A	0.0909089	0.0458171	0.0472369	0.0474867	0.174165	0.0886238	0.0493893	0.0706064	0.055859	0.0754114	0.458861	0.0591249	0.0448897	0.147345	0.760627	0.0178426	0.0771509	0.133882	0.56444	0.112831	0.16724	0.138904	0.228591	0.022752	PC	0	0.836814
6:139859028:A:G	0.0382172	0.0267055	0.152413	0.177432	-0.00758973	0.0744403	0.918791	0.112093	0.0904526	0.0432123	0.0363301	0.238786	-0.0138966	0.0599765	0.816771	0.129818	0.100879	0.124513	0.41783	0.147011	0.0104703	0.0563953	0.852712	0.183809	PC	0	0.542879
6:153447516:C:T	0.0299269	0.021122	0.156524	0.431632	0.00273884	0.0470154	0.953546	0.433821	0.0382092	0.0379003	0.313383	0.388992	-0.0392232	0.0452457	0.386	0.277995	-0.208312	0.0929727	0.0250537	0.433237	0.183456	0.0478288	0.000125224	0.311951	PC	79.5791	0.00060222
6:160149462:C:CA	0.0533693	0.0233937	0.0225274	0.256744	-0.0123883	0.0536112	0.817255	0.244856	0.0518288	0.0383064	0.176054	0.357759	0.0717318	0.0531755	0.177348	0.178178	0.0717937	0.100619	0.475522	0.272825	0.105266	0.0573435	0.0664001	0.184861	PC	0	0.648598
6:160581543:T:TG	0.108351	0.024025	6.48456e-06	0.275736	0.0804736	0.0512245	0.116183	0.360215	0.0713929	0.0448013	0.111038	0.27414	0.134642	0.0516497	0.00913844	0.224554	0.198186	0.113082	0.0796725	0.243508	0.124184	0.0520577	0.0170557	0.287076	PC	0	0.747533
7:1965255:G:A	0.0311571	0.0215754	0.148709	0.355184	0.00927739	0.0733944	0.899412	0.11995	0.0437673	0.0378944	0.248099	0.36464	0.0527285	0.040967	0.19806	0.428305	0.0869595	0.0880788	0.323499	0.441585	-0.00666644	0.0451818	0.8827	0.379059	PC	0	0.815872
7:20444081:C:T	-0.00755372	0.030909	0.806932	0.127087	-0.11669	0.0741618	0.115614	0.120755	-0.000238874	0.431169	0.999558	0.00249717	0.0134618	0.0527556	0.79859	0.174143	-0.119445	0.173284	0.490631	0.0873242	0.0286441	0.0469089	0.541442	0.294631	PC	0	0.503127
7:20996952:TG:T	0.0719662	0.0262902	0.00619313	0.18453	0.0706624	0.0659089	0.283665	0.164599	0.0646912	0.0484878	0.182147	0.179623	0.0814553	0.0591808	0.168704	0.144503	0.0171346	0.102059	0.86667	0.242225	0.0945278	0.0520331	0.0692649	0.229243	PC	0	0.971402
7:21812043:G:T	0.0363996	0.0274191	0.184333	0.184335	0.060204	0.0706131	0.393887	0.129549	-0.0230842	0.102513	0.821837	0.0342749	0.0753241	0.0481707	0.11789	0.226738	-0.275328	0.114778	0.0164495	0.211031	0.051894	0.0444869	0.243412	0.40907	PC	53.4927	0.0718902
7:22896340:AC:A	-0.00422202	0.0227448	0.852738	0.388184	0.0392037	0.0571319	0.492589	0.258394	-0.0672755	0.0461672	0.145058	0.220464	0.00908464	0.0421494	0.829351	0.493275	0.10675	0.0945116	0.25869	0.396443	-0.0239859	0.0478555	0.616219	0.376706	PC	1.93008	0.395457
7:27560990:G:A	0.0698778	0.0239321	0.00350217	0.257907	0.0238468	0.0511248	0.640899	0.284667	0.16324	0.0752594	0.0300801	0.0676366	0.0502094	0.0412944	0.224028	0.383549	-0.0129115	0.133542	0.922977	0.157699	0.0923752	0.0436454	0.0343028	0.442271	PC	0	0.523476
7:27976563:G:A	0.137641	0.0237566	6.87981e-09	0.449384	0.155888	0.05123	0.00234302	0.282561	0.107039	0.0586033	0.0677744	0.10617	0.0734127	0.0409015	0.0726751	0.457374	0.3223	0.0967642	0.000866053	0.369218	0.197032	0.0528863	0.000194869	0.245337	PC	48.5072	0.100453
7:36433721:C:T	0.0721045	0.031059	0.020258	0.125463	0.12377	0.0712263	0.0822632	0.12712	0.0847635	0.0565728	0.134053	0.127675	-0.0521409	0.0631294	0.40884	0.127112	0.108706	0.12513	0.384987	0.150433	0.120594	0.0723192	0.0954109	0.109998	PC	19.2863	0.291864
7:40812079:T:C	0.006846	0.0237243	0.772915	0.267563	0.00437792	0.0536764	0.934996	0.254215	0.0472774	0.0536554	0.378248	0.153219	-0.0252075	0.0419645	0.548049	0.409106	0.0560333	0.126474	0.657736	0.17812	0.00330412	0.0488592	0.946084	0.332812	PC	0	0.860841
7:47445641:A:G	0.0697183	0.0199621	0.000478458	0.460161	-0.0171229	0.0470601	0.715969	0.427202	0.0817352	0.0368709	0.026637	0.436777	0.0921447	0.0404456	0.0227125	0.447188	0.167319	0.0860934	0.0519608	0.450979	0.0708069	0.0435114	0.10367	0.498968	PC	21.5878	0.277066
7:47510577:G:C	0.021751	0.0230416	0.345176	0.263907	-0.0321086	0.0480769	0.504224	0.362836	0.033353	0.0492512	0.498278	0.180308	0.0852804	0.0466843	0.0677376	0.261683	0.0207081	0.103218	0.840992	0.258219	-0.00218532	0.0469538	0.962878	0.341266	PC	0	0.48979
7:50834298:TA:T	0.0371825	0.0223022	0.0954732	0.300057	-0.0164509	0.0570111	0.772922	0.215539	0.0118941	0.0394576	0.76308	0.324983	0.0771978	0.0413195	0.0617183	0.420828	0.162748	0.115174	0.157638	0.178564	0.0381338	0.0525027	0.467642	0.221767	PC	0	0.489772
7:81428307:C:T	0.0221569	0.0200653	0.269489	0.43975	0.0831093	0.0460448	0.0710799	0.472883	0.0192075	0.0366153	0.599878	0.491142	0.00297362	0.0418278	0.943325	0.357233	-0.00184578	0.086268	0.98293	0.407183	0.0137171	0.0444854	0.757815	0.377019	PC	0	0.725532
7:92551114:C:T	0.0619275	0.026092	0.0176236	0.204501	-0.0154742	0.065519	0.813293	0.149195	0.134214	0.0421454	0.00144983	0.289596	0.0112683	0.0510063	0.825155	0.200706	-0.0538275	0.101512	0.595934	0.261818	0.125615	0.0803349	0.117901	0.0859725	PC	44.8299	0.123237
7:97816327:C:T	0.0182484	0.0242687	0.452094	0.26821	-0.128057	0.0687039	0.0623352	0.139442	0.0205958	0.0591142	0.727535	0.108376	0.0430491	0.0439399	0.327221	0.319407	-0.0963619	0.0919444	0.294618	0.31984	0.0808623	0.0431181	0.0607421	0.463242	PC	53.0149	0.0744838
8:8455634:A:C	0.131222	0.0263528	6.37725e-07	0.185544	0.0320563	0.111667	0.774058	0.0451496	0.102227	0.0399981	0.0105948	0.271076	0.147632	0.0466443	0.00155052	0.240311	0.151959	0.102921	0.13982	0.215792	0.236904	0.0830621	0.00434266	0.0652095	PC	0	0.541858
8:11144199:A:G	0.0240801	0.0233834	0.303107	0.395063	0.0339031	0.0502675	0.500022	0.477158	-0.0128981	0.0497412	0.795401	0.294357	0.0329766	0.0467748	0.480806	0.446784	0.0247909	0.112824	0.826081	0.355079	0.0355398	0.0464719	0.444415	0.461606	PC	0	0.952996
8:22879734:T:C	-0.0292603	0.0226169	0.195756	0.343643	-0.0195557	0.0746241	0.793278	0.123776	-0.0169813	0.0392592	0.665347	0.420434	-0.0610572	0.0437795	0.163121	0.345562	-0.193737	0.0923728	0.0359638	0.408809	0.00429485	0.0474442	0.927871	0.339224	PC	5.80909	0.373648
8:23465916:A:G	0.0422089	0.0272415	0.121277	0.166473	-0.121125	0.0849538	0.153932	0.0922665	-0.00571647	0.0773781	0.941108	0.0599336	0.0381129	0.0471545	0.418943	0.231443	0.170924	0.10113	0.0910006	0.214836	0.0851607	0.0467836	0.0687117	0.295331	PC	38.9354	0.16164
8:23529521:G:A	0.218501	0.020507	1.65323e-26	0.466515	0.194411	0.0521067	0.000190706	0.299096	0.255109	0.0374583	9.72698e-12	0.377468	0.21907	0.0405749	6.69526e-08	0.458289	0.136862	0.0900506	0.128552	0.455718	0.183617	0.043631	2.57181e-05	0.444705	PC	0	0.630364
8:25894201:CCAAA:C	-0.00385387	0.0330368	0.907134	0.0986946	0.0146459	0.0761142	0.847413	0.102911	-0.113032	0.117365	0.335507	0.026623	0.0136824	0.0542054	0.800718	0.159277	0.198512	0.129972	0.126677	0.11216	-0.0395819	0.0625345	0.526758	0.140007	PC	0	0.439279
8:26063165:C:A	0.0306048	0.0224245	0.172317	0.294875	0.0293994	0.0502455	0.55847	0.320112	0.108659	0.0421753	0.00998427	0.279041	0.0339777	0.0451554	0.451774	0.287607	-0.00973898	0.119427	0.935007	0.204315	-0.039862	0.0478623	0.404931	0.341584	PC	29.1505	0.22721
8:38644914:A:G	0.0597682	0.0250716	0.0171304	0.23697	0.0695458	0.0470444	0.139327	0.45281	-0.0648105	0.0793488	0.414054	0.0631343	0.0667467	0.0473567	0.158704	0.258417	-0.024178	0.127417	0.849502	0.16201	0.0860395	0.0463909	0.0636443	0.381353	PC	0	0.514115
8:61664214:G:A	0.0491951	0.0224739	0.0285977	0.382601	-0.0136834	0.0633175	0.828904	0.184779	0.0590741	0.0425868	0.165397	0.258231	0.11893	0.0431072	0.00579907	0.352372	0.0905646	0.0947989	0.339409	0.322599	-0.00846735	0.0453757	0.85197	0.359986	PC	26.6656	0.243761
8:71470935:C:T	0.112954	0.049937	0.0237021	0.0441412	0.0960131	0.0867662	0.268479	0.0863073	-0.817615	0.599507	0.172627	0.00100248	0.0994409	0.0929791	0.284846	0.0541282	0.437689	0.340055	0.198055	0.0255274	0.132397	0.0856208	0.122027	0.0818654	PC	0	0.488617
8:81126774:AC:A	-0.00571232	0.0223998	0.79871	0.372418	-0.0777806	0.066451	0.241802	0.14238	0.000227893	0.0378228	0.995193	0.473082	0.0138755	0.0430794	0.747383	0.344319	-0.0372445	0.0919784	0.685531	0.48274	-0.0101536	0.0519803	0.845131	0.253244	PC	0	0.825318
8:95685147:A:C	0.0399927	0.021052	0.057471	0.325385	0.104875	0.046545	0.0242467	0.438473	0.0163263	0.0403001	0.685391	0.282041	-0.0394921	0.0426531	0.354502	0.329393	0.237252	0.10325	0.0215707	0.210867	0.0531943	0.0450604	0.237797	0.357161	PC	57.8577	0.049919
8:102382456:C:G	0.015613	0.0962751	0.871172	0.0110672	0.106338	0.290623	0.714443	0.00688244	1.89107	0.827738	0.022335	0.000401644	-0.234218	0.171745	0.172645	0.016715	1.02509	0.419267	0.0144869	0.00739927	0.0527773	0.137506	0.701113	0.026018	PC	69.534	0.0106605
8:108917591:A:C	0.0252212	0.0239412	0.292127	0.242419	0.140384	0.0777712	0.0710609	0.116318	-0.00596656	0.045685	0.89609	0.21138	0.00979302	0.0429903	0.819805	0.328943	0.0771603	0.103844	0.457458	0.252067	0.0100637	0.0484923	0.835594	0.272854	PC	0	0.538746
8:109082646:G:A	-0.00892281	0.0232299	0.700898	0.261689	-0.0104906	0.0576629	0.855638	0.192693	0.0191656	0.0388091	0.621418	0.330832	-0.00069127	0.052546	0.989504	0.173161	0.0138048	0.0932274	0.882282	0.485841	-0.0797908	0.0519106	0.124273	0.219101	PC	0	0.650236
8:127861121:T:A	0.0092497	0.0262128	0.724186	0.19011	0.0510819	0.057663	0.375688	0.218438	-0.00819451	0.0642397	0.898496	0.110102	-0.0317997	0.048636	0.513221	0.224561	-0.191501	0.107822	0.0757199	0.227371	0.056267	0.0507616	0.267665	0.25154	PC	28.4714	0.231746
8:127907398:G:A	0.0291221	0.0202007	0.149405	0.450213	0.0974304	0.0501173	0.05189	0.324334	0.0334002	0.0366109	0.36161	0.465305	0.00625935	0.0410712	0.87887	0.380239	-0.288649	0.0880165	0.00103996	0.414743	0.0720574	0.0432392	0.0956175	0.488725	PC	75.3106	0.00276065
8:127997652:A:G	0.156755	0.0471143	0.000877479	0.054256	0.102958	0.107509	0.338231	0.0516065	0.192088	0.0754084	0.0108558	0.073948	0.344088	0.139939	0.0139384	0.0276825	0.0660741	0.183848	0.719299	0.0645868	0.159709	0.10783	0.138575	0.048304	PC	0	0.675355
8:127998576:C:T	0.338497	0.231208	0.143184	0.00236897	-0.438289	1.2629	0.728553	0.000924522	3.15715	1.41702	0.0258793	0.000363624	0.275309	0.358018	0.441904	0.00399187	-0.230693	1.54616	0.881393	0.00184688	0.317939	0.339835	0.349494	0.00493781	PC	11.2163	0.341916
8:128058136:T:C	-0.0813247	0.182103	0.655173	0.00397075	-0.0959115	0.446005	0.829732	0.00315031	2.05075	2.43428	0.399539	0.00106569	0.263858	0.37023	0.476039	0.0045936	-0.10539	1.29498	0.935137	0.00229127	-0.257488	0.244063	0.291424	0.00911704	PC	0	0.706752
8:128074815:A:T	0.713313	0.0818578	2.93212e-18	0.0111827	0.663725	0.0880889	4.8936e-14	0.0685146	17.3982	2.2737	1.97992e-14	0.000690273	0.927619	0.230005	5.50604e-05	0.0055722	-324.252	91.5884	0.00039965	0.00101219	0.306819	0.75797	0.685632	0.00067239	PC	94.1099	6.26439e-14
8:128077146:G:A	0.484449	0.0961112	4.643e-07	0.00945562	0.372735	0.323568	0.249341	0.00501331	-0.651654	1.67022	0.696418	0.000643423	0.341116	0.17757	0.0547289	0.0122686	0.170374	0.572975	0.766199	0.00598396	0.611949	0.127315	1.53529e-06	0.0246518	PC	0	0.639382
8:128103969:C:T	0.346868	0.0219226	2.17844e-56	0.391092	0.311749	0.0484922	1.28582e-10	0.334475	0.468095	0.04002	1.32782e-31	0.382562	0.239906	0.0453971	1.25972e-07	0.254156	0.467589	0.0948194	8.16572e-07	0.445256	0.27034	0.0532392	3.81749e-07	0.192655	PC	78.867	0.000812052
8:128104117:A:G	0.870983	0.203415	1.85384e-05	0.00197729	0.834036	0.498289	0.0941702	0.00224007	1.06902	1.50177	0.476562	0.000214242	-0.134009	0.741829	0.856645	0.00112157	2.82059	0.941282	0.00273059	0.00160329	0.860348	0.255198	0.000748148	0.00570854	PC	34.9484	0.188296
8:128107192:G:A	0.400759	0.0281675	6.1698e-46	0.143552	0.289065	0.0473659	1.04226e-09	0.401969	0.464775	0.0446594	2.30097e-25	0.173998	0.431419	0.0897457	1.53119e-06	0.042041	0.672072	0.108465	5.78404e-10	0.144588	0.351956	0.104861	0.000789595	0.0379588	PC	71.8064	0.00671976
8:128215636:T:C	0.123413	0.136139	0.364658	0.00629453	-0.115186	0.472898	0.807561	0.00338963	-8.76874	3.51155	0.0125209	0.00150074	0.176876	0.224354	0.430476	0.00842278	-0.955406	1.04066	0.35858	0.00485864	0.320415	0.188046	0.0883971	0.0140378	PC	53.5941	0.071344
8:128342866:A:G	0.106388	0.0275915	0.000115345	0.167961	0.0295397	0.0559402	0.597459	0.217348	0.253849	0.093608	0.0066912	0.0524387	0.104423	0.0518411	0.0439788	0.198296	0.24025	0.122527	0.0499028	0.183869	0.101487	0.0492466	0.0393238	0.283564	PC	28.2103	0.233487
8:128413305:G:T	0.181869	0.0213859	1.82945e-17	0.49505	0.277865	0.071559	0.000103166	0.137988	0.191892	0.0376189	3.37932e-07	0.324829	0.231182	0.0416744	2.90056e-08	0.401971	0.294054	0.0916021	0.00132679	0.338204	0.0788817	0.0433797	0.0690031	0.484135	PC	61.2748	0.0352328
8:128531689:A:T	0.490581	0.0296867	2.41233e-61	0.126652	0.364809	0.094233	0.000108236	0.0711675	0.463013	0.0459991	7.83139e-24	0.17625	0.712612	0.0680688	1.19903e-25	0.0841725	0.654441	0.100225	6.58895e-11	0.212244	0.339108	0.0692452	9.72107e-07	0.102228	PC	80.2094	0.000453574
8:128540776:C:G	0.219366	0.0297052	1.52738e-13	0.174063	0.343893	0.116408	0.0031348	0.0581504	0.196588	0.0448516	1.17011e-05	0.249128	0.149638	0.0627636	0.0171182	0.140669	0.585198	0.109413	8.86634e-08	0.295756	0.170825	0.0711324	0.0163279	0.124748	PC	71.9902	0.00645103
8:128568550:T:A	0.0588776	0.0204239	0.00394185	0.478771	0.0350819	0.0459038	0.444719	0.456148	0.0775782	0.0378404	0.0403507	0.356472	0.0365489	0.0429305	0.394575	0.332746	-0.201041	0.0861672	0.01964	0.494592	0.153285	0.0451998	0.000695694	0.380406	PC	71.9193	0.00655382
9:3236083:T:C	0.0102867	0.0420428	0.80671	0.0567418	-0.0241862	0.0772199	0.75412	0.10032	0.0341636	0.113397	0.763205	0.0277935	0.0330391	0.0782757	0.672962	0.0717854	0.212346	0.26532	0.423513	0.0342329	-0.021319	0.0877337	0.808008	0.0648079	PC	0	0.904582
9:14145058:A:G	0.000765329	0.0222585	0.972571	0.278689	-0.0478746	0.0468374	0.306712	0.386723	0.011452	0.0393288	0.770909	0.311818	0.0539461	0.0435569	0.215524	0.31118	-0.0563607	0.11631	0.627979	0.171722	-0.047106	0.0596617	0.429789	0.153368	PC	0	0.47546
9:18564470:C:G	0.0232251	0.0232478	0.317784	0.272314	0.0699139	0.067718	0.301872	0.140253	0.0859345	0.0445784	0.0538902	0.21873	-0.013738	0.0412936	0.739367	0.426862	-0.133719	0.129382	0.301358	0.141188	-0.0207472	0.0471131	0.659669	0.318398	PC	27.957	0.235176
9:19061659:C:T	0.0649294	0.0229402	0.00464931	0.277326	0.0676188	0.0477445	0.156698	0.408758	0.0295118	0.0544304	0.587685	0.124894	0.103851	0.0434172	0.0167599	0.290961	0.104793	0.106706	0.326061	0.201117	0.0305557	0.0461926	0.508301	0.328933	PC	0	0.750561
9:22041998:C:G	0.0501907	0.037817	0.184442	0.0702655	0.120918	0.0703277	0.0855503	0.117304	0.263109	0.152198	0.0838576	0.0140093	-0.079894	0.0780489	0.306005	0.0740798	0.022084	0.230795	0.923769	0.0402481	0.0612193	0.0616936	0.321045	0.137666	PC	30.6012	0.217497
9:33931398:G:A	0.02144	0.0211967	0.311786	0.3235	-0.00176478	0.0465686	0.96977	0.460158	0.0439776	0.0396252	0.267068	0.296075	-0.0111152	0.0454061	0.806614	0.258846	0.0257718	0.0934687	0.782758	0.294247	0.0520654	0.044986	0.247122	0.364401	PC	0	0.818482
9:82090723:TG:T	0.0649392	0.0329992	0.0490795	0.100903	-0.00577698	0.0494411	0.906982	0.341052	0.0968768	0.203323	0.633742	0.00765904	0.0610325	0.067287	0.364381	0.0958239	0.269818	0.207691	0.1939	0.0433054	0.173302	0.0647986	0.00748476	0.120174	PC	31.5179	0.211346
9:109532734:G:A	0.0361264	0.0279498	0.196168	0.166079	0.0655073	0.0490333	0.181557	0.343467	0.0311572	0.0852054	0.71461	0.0661071	-0.00405179	0.057092	0.943422	0.154036	0.106136	0.161516	0.5111	0.102177	0.0358364	0.0518907	0.489808	0.248888	PC	0	0.903191
9:110147502:T:C	0.0798528	0.0214432	0.000196144	0.322921	0.11107	0.0477213	0.0199398	0.465286	0.00507396	0.0415728	0.902859	0.279631	0.126751	0.0428846	0.00312032	0.313165	0.00819956	0.0894889	0.926995	0.367076	0.103461	0.0481327	0.0315948	0.289728	PC	30.2807	0.219645
9:110290217:G:A	0.424875	0.14998	0.004613	0.00790344	0.647831	0.475299	0.172883	0.00468327	0.779169	0.87258	0.371885	0.00235414	0.155067	0.285522	0.58706	0.00758405	5.79504	2.19947	0.0084201	0.0119998	0.303319	0.195104	0.12003	0.0180887	PC	45.0415	0.121896
9:110714963:G:A	0.0368743	0.0240429	0.125107	0.293635	0.0513074	0.058839	0.383211	0.218848	0.0560199	0.0385854	0.146546	0.441943	0.0438306	0.048582	0.366951	0.249975	-0.0078706	0.0932514	0.932737	0.407901	-0.0274913	0.0733237	0.707712	0.113063	PC	0	0.857488
9:112969744:AT:A	0.0599138	0.114615	0.601154	0.00847757	0.155066	0.347073	0.655032	0.00447616	-0.827489	0.751505	0.270849	0.00241835	0.0937508	0.186213	0.61464	0.0121019	-3.39915	2.02165	0.0926903	0.00737019	0.178068	0.167801	0.288606	0.0173134	PC	15.9252	0.313078
9:127044135:G:C	0.0470557	0.02263	0.037585	0.258832	0.0359863	0.0537035	0.5028	0.248572	0.0383107	0.0456578	0.401423	0.199838	0.0792864	0.0438271	0.0704396	0.287781	-0.0521319	0.118884	0.661017	0.1751	0.0353414	0.0450399	0.432648	0.354553	PC	0	0.8485
9:130376248:G:A	0.0320979	0.0203258	0.114297	0.412218	0.033259	0.046321	0.472751	0.487576	-0.037003	0.0391156	0.344153	0.32495	0.0148636	0.0402457	0.711888	0.449833	0.0408456	0.0902865	0.65098	0.392016	0.14357	0.0437206	0.00102412	0.467063	PC	59.2161	0.0437927
9:132573536:G:T	0.00262672	0.0226909	0.907842	0.258493	-0.0017602	0.0545909	0.974278	0.238695	0.0694213	0.0387285	0.0730511	0.305124	-0.0994741	0.0507712	0.0500818	0.196404	-0.0760817	0.0914079	0.405222	0.33969	0.026152	0.0503607	0.603556	0.24113	PC	49.8687	0.092349
10:897201:G:A	0.0805494	0.0400839	0.0444822	0.0653084	0.118528	0.104291	0.25574	0.0530747	0.523228	0.500354	0.295693	0.00120115	0.128728	0.0684888	0.0601696	0.0852925	-0.0587505	0.224123	0.793217	0.0435154	0.0216863	0.0592684	0.714439	0.162168	PC	0	0.599309
10:5726821:G:A	0.0917727	0.0329802	0.00539152	0.101678	0.0653371	0.135723	0.630232	0.0302438	0.00545174	0.0730544	0.940512	0.0667818	0.122823	0.0519408	0.0180458	0.180597	0.298084	0.123196	0.0155378	0.120385	0.0906734	0.0664952	0.172691	0.11096	PC	11.8595	0.338041
10:5865257:T:C	0.0327899	0.0278121	0.238406	0.165858	0.158097	0.0953137	0.0971751	0.0650336	0.0103358	0.0501967	0.836865	0.170609	0.0186328	0.052711	0.723721	0.187996	0.0875084	0.141311	0.535743	0.113348	0.0184167	0.0532996	0.729695	0.21804	PC	0	0.695692
10:28147582:GC:G	-0.0037423	0.0216902	0.863017	0.393551	-0.0275133	0.0486024	0.571332	0.374027	-0.0114108	0.0373566	0.76002	0.446623	-0.03062	0.0446903	0.493243	0.309352	-0.0157267	0.0896439	0.860737	0.457582	0.0628125	0.0562217	0.263897	0.217583	PC	0	0.732195
10:51549496:T:C	0.15535	0.0200822	1.02821e-14	0.452717	0.0687914	0.0472189	0.145155	0.403443	0.19351	0.0362931	9.72065e-08	0.458441	0.16175	0.040958	7.84232e-05	0.361325	0.133437	0.0877546	0.128368	0.409423	0.159466	0.0443883	0.000327493	0.404265	PC	11.9402	0.337553
10:80238015:T:C	0.154968	0.028417	4.94298e-08	0.163215	0.0868647	0.0588489	0.139927	0.196685	0.256739	0.0471678	5.23625e-08	0.21717	0.0947112	0.0599478	0.114131	0.14037	-0.0681083	0.106171	0.521201	0.22172	0.195209	0.0967257	0.0435735	0.0616316	PC	65.4015	0.0209309
10:80835998:T:C	0.0828709	0.0238972	0.000524719	0.254546	0.107003	0.0477983	0.025179	0.383952	0.0878465	0.0378773	0.020382	0.377468	0.0934765	0.0511711	0.0677381	0.200826	-0.0824187	0.138349	0.551355	0.12917	-0.0302864	0.0856129	0.723519	0.0731327	PC	0	0.482697
10:90167065:A:C	0.0342349	0.0202651	0.0911522	0.40606	0.0705897	0.0493511	0.152614	0.301094	0.0121981	0.0360799	0.735299	0.469966	0.0120724	0.0428558	0.778175	0.32344	0.120131	0.0863992	0.164402	0.473795	0.0273419	0.0436343	0.530912	0.421483	PC	0	0.702611
10:104422046:C:T	0.0891395	0.0242516	0.000237275	0.233485	0.020428	0.0473692	0.666287	0.382079	0.133926	0.0658663	0.0420218	0.0940038	0.160313	0.0487498	0.00100728	0.232019	0.155982	0.0940257	0.0971304	0.364978	0.0442463	0.0472945	0.349506	0.318716	PC	34.4203	0.191844
10:105682296:C:T	0.0347082	0.024857	0.16262	0.239538	0.0725961	0.0498324	0.14517	0.394834	0.00609468	0.0512363	0.905313	0.152913	0.00865204	0.0503421	0.863544	0.199108	-0.00463009	0.105152	0.964879	0.279832	0.0354458	0.0572846	0.53607	0.172083	PC	0	0.870886
10:114715598:G:A	-0.000619397	0.0206455	0.976066	0.47846	0.00741374	0.0481762	0.877698	0.372194	0.0402559	0.0384632	0.29528	0.381748	-0.0440836	0.041709	0.290542	0.483937	-0.167355	0.0934039	0.0731745	0.445317	0.0178438	0.0444007	0.687772	0.456238	PC	28.5315	0.231345
10:115078694:G:C	0.0322699	0.0240095	0.178932	0.239496	-0.114305	0.0908074	0.208117	0.0770818	-0.0126076	0.038762	0.744987	0.322387	0.113585	0.0452583	0.0120833	0.263707	-0.0883698	0.104779	0.399011	0.228435	0.0656403	0.0553887	0.235985	0.186656	PC	54.67	0.0656477
10:115853630:C:T	0.00575798	0.0266105	0.828692	0.174652	0.142913	0.0615134	0.0201639	0.171778	-0.0500386	0.0581441	0.389461	0.121214	-0.0366162	0.0472924	0.438782	0.255246	-0.00677468	0.11339	0.952358	0.188389	0.0302857	0.0578666	0.600716	0.167374	PC	41.607	0.144023
10:122700410:C:T	0.042937	0.0328391	0.191044	0.103023	0.0660404	0.0499008	0.185692	0.322857	0.0232503	0.0715897	0.745354	0.0687467	0.045552	0.0863954	0.59802	0.0584022	0.147773	0.200774	0.461719	0.0554577	0.00445658	0.0793431	0.955208	0.0806491	PC	0	0.939371
10:122794926:G:A	0.0754245	0.0249001	0.00245297	0.238004	0.157336	0.0588483	0.0075043	0.203469	0.0430437	0.0536143	0.422067	0.154221	0.125016	0.0472151	0.00810197	0.258034	0.297661	0.116387	0.0105426	0.200157	-0.0413582	0.0479669	0.388564	0.387188	PC	69.1807	0.0113794
10:122836430:C:T	0.26418	0.0521327	4.03186e-07	0.0527702	-0.0220588	0.398051	0.955806	0.00450709	0.240692	0.057845	3.16893e-05	0.130919	0.576097	0.258805	0.0260149	0.00906513	0.244195	0.199536	0.221021	0.0565167	1.24272	0.502979	0.0134843	0.00389524	PC	32.5195	0.204618
10:123048008:A:G	0.0274503	0.0238069	0.248895	0.229268	-0.0484027	0.0636402	0.446915	0.148901	0.049276	0.0445614	0.268813	0.218026	0.0121444	0.0452678	0.788484	0.265514	-0.0561274	0.0932347	0.547173	0.304191	0.0758386	0.0517074	0.142461	0.234202	PC	0	0.48891
10:123185303:G:A	0.0825456	0.0351671	0.018913	0.0949711	0.0496319	0.0576701	0.389449	0.204184	-0.142703	0.116465	0.220466	0.0345093	0.150264	0.0557037	0.00698493	0.175246	-0.162532	0.259618	0.531287	0.0339735	0.0839188	0.102745	0.414063	0.05275	PC	37.0317	0.174331
10:123341525:A:C	0.000615232	0.0203727	0.975908	0.395234	-0.0166954	0.0472226	0.723679	0.46871	0.0280748	0.0377169	0.456662	0.381893	0.0565509	0.0410126	0.167935	0.400107	-0.00948823	0.0980624	0.922919	0.287091	-0.0569087	0.0444325	0.200267	0.398951	PC	2.92932	0.389916
10:126693030:G:GC	0.0563235	0.0287662	0.0502332	0.143732	0.0311244	0.0637756	0.625528	0.156595	0.08262	0.162593	0.611355	0.0127625	0.0794721	0.0469236	0.0903323	0.229182	0.23551	0.164932	0.153315	0.077966	0.0270016	0.0487186	0.579417	0.274296	PC	0	0.741639
11:1507512:T:C	-0.0014743	0.0314558	0.962618	0.123388	-0.0374127	0.0824393	0.649957	0.095875	0.0422588	0.076961	0.582941	0.0695311	-0.0354289	0.0585434	0.545065	0.145606	-0.155382	0.149687	0.299249	0.109336	0.0161167	0.0552008	0.770313	0.205691	PC	0	0.749154
11:2232344:A:G	0.129071	0.0248967	2.16858e-07	0.207268	0.0929621	0.0538529	0.0843072	0.254684	0.103041	0.0606301	0.0892244	0.106054	0.138603	0.0436999	0.00151548	0.314022	0.257153	0.101023	0.0109121	0.276791	0.1217	0.0542987	0.0250062	0.196428	PC	0	0.681754
11:3160232:C:T	0.0244136	0.0321647	0.447842	0.108476	-0.0347044	0.0975355	0.72198	0.0610697	-0.0971146	0.0559318	0.08251	0.128177	0.13749	0.066011	0.0372657	0.0948896	-0.00992993	0.143709	0.944912	0.0988569	0.0896408	0.0648996	0.167211	0.125089	PC	55.8512	0.0596106
11:7547587:G:A	0.0203012	0.0276887	0.463439	0.153092	-0.0667486	0.0643351	0.299496	0.165308	-0.0675352	0.0529643	0.202271	0.145132	0.125851	0.0486914	0.00974742	0.213949	-0.330527	0.18528	0.0744337	0.0714057	0.108596	0.0673071	0.106649	0.114514	PC	72.5741	0.00564469
11:9076556:G:C	-0.0343169	0.0930812	0.712369	0.0119425	-0.0282745	0.2832	0.920472	0.00839972	-3.45017	3.02708	0.254382	0.000538803	-0.367949	0.184606	0.0462442	0.0150224	0.227423	0.451891	0.614774	0.00788195	0.155326	0.122271	0.203964	0.0306912	PC	44.0462	0.128233
11:32996805:C:T	0.138112	0.0404769	0.000644626	0.0692935	0.047242	0.127312	0.710584	0.0367135	0.234789	0.121421	0.0531524	0.0253784	0.152082	0.0672117	0.0236524	0.0970118	0.209978	0.242734	0.38701	0.0383971	0.109511	0.064842	0.0912397	0.141581	PC	0	0.83284
11:34621563:C:G	0.0781601	0.0956849	0.414015	0.0126353	0.0468978	0.308371	0.879122	0.00743322	-1.04133	1.2246	0.395134	0.001671	0.0937136	0.189277	0.62052	0.0127946	-0.371815	0.518923	0.473675	0.0127121	0.108768	0.124281	0.381477	0.0336891	PC	0	0.797194
11:47422861:C:G	-0.00549436	0.0252161	0.827514	0.213284	0.0900665	0.0909178	0.321863	0.0731169	-0.00524582	0.0467034	0.910568	0.190743	0.0938588	0.0509922	0.0656728	0.187555	-0.0698599	0.0916418	0.445872	0.342398	-0.0710816	0.0470648	0.130969	0.322456	PC	44.6955	0.124091
11:58919922:G:GGCAGATACTT	0.3029	0.22243	0.173268	0.00223818	0.322663	0.577892	0.576609	0.00185581	2.63307	1.54008	0.0873216	0.000324256	0.299219	0.472169	0.526269	0.00214663	-14.638	17.673	0.407517	0.00144269	0.314239	0.292608	0.282855	0.00599288	PC	0	0.567274
11:58925860:A:G	0.113888	0.0225552	4.43421e-07	0.249922	0.0566931	0.0500958	0.257764	0.292523	0.145309	0.0396686	0.000249191	0.286244	0.15113	0.0469022	0.00127195	0.224809	0.126641	0.10193	0.214077	0.219218	0.0676768	0.0532682	0.20391	0.203985	PC	0	0.50432
11:61908440:T:C	0.0464162	0.0262488	0.0770084	0.176527	0.0232011	0.0602814	0.700327	0.176317	0.0172427	0.0635935	0.786284	0.0880061	0.083653	0.0524429	0.110684	0.177519	0.122057	0.111514	0.273713	0.197864	0.0500023	0.0466969	0.284267	0.312021	PC	0	0.863457
11:66842469:G:A	-0.0249067	0.0301931	0.409421	0.130911	-0.0141229	0.0471895	0.764726	0.440742	0.0123495	0.065398	0.850222	0.0832171	-0.103432	0.069527	0.136842	0.0850692	-0.284616	0.177985	0.109797	0.0528757	0.0521071	0.0783262	0.505886	0.085164	PC	15.714	0.314394
11:66897377:CAA:C	0.0455514	0.0670298	0.496778	0.0292618	-0.239672	0.199554	0.229737	0.0180147	3.97315	0.721788	3.70014e-08	0.00743614	0.0669526	0.121044	0.580176	0.0334257	0.0621201	0.34708	0.857954	0.0264157	0.032613	0.0938851	0.728312	0.0684698	PC	87.3833	2.19891e-06
11:68882926:C:T	0.0851016	0.0205691	3.51334e-05	0.471606	0.124746	0.0543808	0.0217939	0.279959	0.0504947	0.0367896	0.1699	0.447887	0.100561	0.0408602	0.0138508	0.435214	0.0304865	0.0900365	0.73491	0.33514	0.115326	0.0438872	0.00859438	0.44021	PC	0	0.665172
11:68980788:G:A	0.0834096	0.0265906	0.001708	0.183126	0.0460981	0.0454403	0.310356	0.49872	0.354256	0.171151	0.0384666	0.0100027	0.118134	0.0506853	0.0197677	0.181759	0.293565	0.110563	0.00792669	0.179124	0.0301806	0.0487674	0.536003	0.261266	PC	52.6738	0.0763562
11:69002342:T:C	0.241252	0.0328785	2.17342e-13	0.0913862	0.124368	0.0609624	0.0413425	0.169134	0.331387	0.335317	0.323015	0.00351353	0.200403	0.0605367	0.000931509	0.114451	0.413337	0.191843	0.0311959	0.0458268	0.344185	0.0543713	2.44753e-10	0.172732	PC	53.4152	0.0723084
11:69453985:A:C	0.244864	0.0537824	5.29219e-06	0.0337327	0.13758	0.0890151	0.122205	0.0766412	0.16343	0.15137	0.280288	0.0171179	0.477469	0.116311	4.041e-05	0.0293787	0.306348	0.177538	0.0844307	0.0583929	0.199503	0.125329	0.111422	0.0291754	PC	33.2256	0.199872
11:76208656:G:A	-0.000752815	0.0247507	0.975735	0.202305	-0.0386596	0.0566004	0.494589	0.213829	-0.0241733	0.0500723	0.62926	0.152459	0.0007167	0.0506674	0.988714	0.195228	-0.00241004	0.132257	0.985461	0.134635	0.0501451	0.0470928	0.28696	0.307348	PC	0	0.766389
11:77671281:A:G	-0.00928453	0.0205153	0.650861	0.370596	-0.0226012	0.0466304	0.627898	0.432253	0.0127224	0.0377875	0.736357	0.356092	0.00604253	0.0417672	0.88497	0.349211	-0.0773557	0.0924579	0.402784	0.339513	-0.0159183	0.0452205	0.724827	0.391727	PC	0	0.894462
11:102401661:T:C	0.0294977	0.0233567	0.206617	0.273792	0.0841221	0.0466583	0.0713977	0.443898	-0.0538088	0.072526	0.458133	0.0677879	0.0136654	0.041717	0.743234	0.349037	-0.159847	0.126921	0.207875	0.153311	0.0429428	0.0432688	0.32097	0.453496	PC	22.2616	0.272695
11:102440927:A:G	0.0599463	0.0215891	0.00549155	0.322966	0.0122599	0.0522569	0.814513	0.260549	0.0642203	0.0457647	0.160535	0.200299	0.0513764	0.0401986	0.201227	0.423095	0.194468	0.091495	0.0335491	0.361447	0.0772128	0.0436304	0.0767767	0.439174	PC	0	0.525587
11:108354874:C:G	0.00101302	0.020963	0.961458	0.464419	0.00683918	0.049154	0.889341	0.346475	-0.0236013	0.0391173	0.546277	0.484201	0.000898049	0.0414936	0.982733	0.476027	0.0265309	0.0917918	0.772556	0.379312	0.028148	0.0462111	0.542446	0.420332	PC	0	0.934339
11:108357137:G:A	0.101262	0.0965844	0.294439	0.0102233	-0.195204	0.30466	0.5217	0.00744106	3.00173	1.03353	0.00368015	0.000342875	0.153225	0.166238	0.356674	0.0143158	0.0903544	0.442849	0.83833	0.00851754	0.0881019	0.138394	0.524384	0.0241685	PC	55.1866	0.0629786
11:108468768:A:G	0.0346517	0.0281765	0.218769	0.15346	0.138369	0.0719831	0.0545754	0.117358	-0.00180441	0.0422995	0.965974	0.244411	0.0667695	0.0613226	0.276232	0.11873	0.256914	0.131812	0.051285	0.113887	-0.0360454	0.0795711	0.650552	0.0823381	PC	39.8299	0.155711
11:111587901:G:T	0.0117441	0.0248002	0.635821	0.198082	0.0464101	0.0572429	0.417505	0.199196	-0.0986434	0.0541067	0.0682843	0.137222	0.026663	0.0468604	0.569365	0.237098	0.122344	0.12682	0.334691	0.138199	0.0724315	0.0481842	0.132782	0.273539	PC	41.8306	0.142562
11:113700546:CA:C	0.0210536	0.0223809	0.346861	0.303194	-0.0332741	0.0473331	0.482071	0.390487	0.0311915	0.041086	0.447747	0.315329	0.0228025	0.0503124	0.650391	0.243313	-0.0760768	0.101071	0.451625	0.2769	0.0694078	0.0483513	0.151147	0.303518	PC	0	0.511727
11:125054793:C:T	0.257668	0.141879	0.0693531	0.00417103	-0.0959855	0.4244	0.821071	0.0033309	6.57113	10.8945	0.546401	4.67635e-05	0.42918	0.276807	0.121029	0.00423589	0.517274	0.62211	0.405701	0.00323824	0.204908	0.191939	0.285714	0.0116315	PC	0	0.797978
11:129328974:G:A	0.0604309	0.0553196	0.274659	0.0366317	-0.244125	0.178273	0.170877	0.0171856	-0.00703579	0.129636	0.956717	0.0215871	0.0908345	0.104628	0.385304	0.0425469	-0.134394	0.306981	0.661537	0.0204068	0.149494	0.0882122	0.0901297	0.0729424	PC	14.7035	0.320662
11:134280503:G:T	0.0847054	0.0290556	0.00355365	0.130191	0.042508	0.0496902	0.392296	0.327322	0.129473	0.0666475	0.0520586	0.0748466	0.126104	0.0651644	0.0529706	0.0991777	0.156127	0.178156	0.38084	0.0585186	0.0656213	0.0595566	0.270536	0.152035	PC	0	0.765305
12:12871099:T:G	0.0714347	0.031445	0.0231026	0.226723	0.025316	0.0531349	0.633756	0.339401	1.14639	0.124214	2.72654e-20	0.088581	-0.0628168	0.0585127	0.28302	0.184643	0.277199	0.196764	0.158896	0.148902	-0.061156	0.0636398	0.336567	0.241753	PC	95.3578	8.58235e-18
12:12879254:T:G	0.040088	0.0233971	0.0866439	0.289121	0.032301	0.0850162	0.70399	0.0876345	0.0642304	0.0372687	0.0848085	0.419192	0.0481227	0.0519175	0.353975	0.190415	-0.0727543	0.0893872	0.415689	0.413681	0.0231052	0.0483447	0.632702	0.276048	PC	0	0.705159
12:14421112:G:A	0.0673315	0.0323352	0.0373155	0.115527	0.110916	0.078351	0.156885	0.102802	0.0261122	0.0822069	0.750758	0.0578562	0.0379765	0.0584767	0.516061	0.14352	-0.0578366	0.160434	0.718472	0.0946536	0.1142	0.0575222	0.0471083	0.192882	PC	0	0.720625
12:14892925:C:A	0.0292646	0.0256972	0.254778	0.203025	0.013439	0.0467019	0.773529	0.435772	-0.0616042	0.0724641	0.395251	0.0803367	0.121051	0.0504011	0.0163166	0.220321	-0.150658	0.136235	0.268785	0.123882	0.026174	0.0499468	0.600253	0.258186	PC	40.7541	0.149616
12:14933522:C:T	0.0517056	0.0313412	0.0989912	0.10731	0.0630727	0.0657344	0.337303	0.136341	0.0579197	0.0589085	0.325502	0.10239	0.0864655	0.0681932	0.204816	0.0906331	-0.130279	0.195807	0.505832	0.058725	0.0524966	0.0635417	0.408704	0.133161	PC	0	0.892476
12:48419618:A:C	0.00080241	0.0534475	0.988022	0.0373727	0.0170351	0.167234	0.918865	0.022599	-1.17724	0.493507	0.0170581	0.00302558	0.0427169	0.0863006	0.620615	0.0612167	-0.135839	0.279443	0.626893	0.0241908	0.0167823	0.0799123	0.833661	0.080298	PC	35.5816	0.184046
12:49672714:A:G	0.0578464	0.0224722	0.0100491	0.480251	0.0491558	0.0474358	0.300081	0.484098	0.0350129	0.0441135	0.42737	0.278144	0.0701974	0.0447629	0.116833	0.285276	-0.128294	0.0963981	0.183231	0.419298	0.135441	0.0504425	0.00725169	0.249728	PC	38.1949	0.166566
12:53312612:C:T	0.0822453	0.0387716	0.0338985	0.0645397	0.08382	0.0645418	0.194049	0.148252	0.899275	0.541144	0.096552	0.00157926	-0.0743272	0.0801224	0.353579	0.068621	0.0488257	0.245823	0.842559	0.0337947	0.190926	0.0641848	0.0029334	0.118531	PC	55.3186	0.0623036
12:53315665:C:T	0.149755	0.113939	0.188732	0.00960521	-4.09491	5.80792	0.480776	0.000346682	0.162902	0.118989	0.170982	0.0241292	0.595215	0.707352	0.400085	0.00248586	-0.701543	0.634335	0.268748	0.0102645	2.9198	1.34885	0.0304142	0.000424553	PC	42.4079	0.138802
12:65012824:T:C	0.0623477	0.0236565	0.00840042	0.249621	0.0726717	0.0616642	0.238595	0.17373	0.0841431	0.0500117	0.0924777	0.168018	-0.00090471	0.0449932	0.983957	0.283737	-0.019098	0.0931203	0.837502	0.336014	0.104362	0.0459149	0.0230297	0.362999	PC	0	0.441288
12:66406903:A:G	0.0562197	0.0395429	0.155102	0.06992	0.0506655	0.0693827	0.465248	0.130117	-0.396003	0.507678	0.435375	0.00328363	-0.00854647	0.0723425	0.905958	0.0850862	-0.125373	0.232641	0.589949	0.0409763	0.148179	0.0683421	0.0301441	0.132024	PC	0.484983	0.403374
12:90167191:T:C	0.0385704	0.0219323	0.0786442	0.304699	0.0705542	0.0479425	0.141118	0.39674	0.0264539	0.042894	0.537414	0.244713	-0.00398098	0.041094	0.922826	0.404208	0.266691	0.123359	0.030625	0.177859	0.0388231	0.0493611	0.431568	0.27525	PC	20.2076	0.285965
12:102541667:A:G	0.0545842	0.0250883	0.029579	0.188212	0.0616497	0.0516451	0.232589	0.266045	0.073395	0.0464421	0.114026	0.181678	0.0125329	0.0602412	0.835193	0.123414	0.162662	0.0986746	0.0992557	0.236459	0.00198277	0.054534	0.970997	0.20316	PC	0	0.596972
12:109994870:A:T	0.0167986	0.0207572	0.418348	0.464543	0.00496399	0.0506232	0.921887	0.290485	-0.0187417	0.040131	0.64049	0.28385	0.0574286	0.0399627	0.150702	0.490373	-0.0721347	0.0908108	0.426997	0.424791	0.035707	0.0437859	0.414791	0.466593	PC	0	0.555129
12:114666099:A:G	0.0928449	0.0219257	2.29033e-05	0.301659	0.105893	0.0600984	0.0780695	0.185515	-0.00862743	0.0437704	0.843744	0.21785	0.139969	0.0416091	0.000768458	0.349312	0.304401	0.0925099	0.00100019	0.280328	0.109005	0.0432571	0.0117375	0.466376	PC	66.6983	0.0172666
12:115094260:A:G	0.0444355	0.0207921	0.032587	0.402838	0.0811646	0.061334	0.185728	0.185531	0.0397067	0.0377652	0.293071	0.374573	0.0706593	0.0399436	0.0768981	0.481853	0.0727848	0.0857473	0.395976	0.471888	0.00636538	0.0433827	0.883348	0.453321	PC	0	0.796896
12:133067989:G:A	0.0439278	0.0227568	0.0535679	0.402397	0.0950514	0.0485265	0.0501416	0.460591	-0.0130648	0.0554443	0.813714	0.130292	0.0218218	0.0410223	0.594761	0.475183	0.198474	0.106024	0.0612093	0.309878	0.049981	0.0461655	0.278964	0.352787	PC	12.5842	0.33365
13:36272524:C:T	0.00556704	0.0255228	0.827335	0.175689	-0.033828	0.0515849	0.51197	0.266992	-0.0636034	0.0524515	0.225278	0.142021	0.0726128	0.0502583	0.148516	0.186233	-0.0951961	0.132531	0.472577	0.125333	0.0768479	0.0556269	0.167129	0.177428	PC	36.6287	0.177028
13:51065295:A:ATT	0.00494266	0.0230022	0.829863	0.405623	0.0182337	0.050622	0.718703	0.499925	0.0435282	0.0453427	0.337064	0.395594	-0.00219623	0.0455944	0.961582	0.371232	-0.219328	0.107413	0.0411599	0.491344	0.0243828	0.0489589	0.618466	0.371576	PC	24.3763	0.258876
13:51088050:A:G	0.0340193	0.0326339	0.297201	0.10101	0.0971521	0.064408	0.131456	0.157975	0.061106	0.0914766	0.504136	0.0431299	-0.0205542	0.0614578	0.738045	0.120386	-0.120126	0.152365	0.430457	0.0784664	0.0478453	0.0620858	0.440925	0.144428	PC	0	0.573149
13:51471022:A:C	0.0312008	0.0348689	0.370891	0.0943196	-0.119244	0.112321	0.288399	0.0440694	0.0154978	0.0659008	0.814078	0.0838581	0.0778684	0.069768	0.264377	0.096281	-0.00371087	0.155358	0.980944	0.0880947	0.0466038	0.0629322	0.458972	0.144706	PC	0	0.663816
13:73716861:C:T	0.124949	0.0217748	9.56512e-09	0.31004	0.135454	0.0598847	0.0237029	0.172527	0.174953	0.0369196	2.15021e-06	0.381921	0.0570046	0.0413115	0.167626	0.377607	0.0534442	0.0969608	0.5815	0.298309	0.18265	0.0523928	0.000490001	0.206203	PC	35.9231	0.181755
13:73995877:G:C	0.036148	0.055826	0.5173	0.0386737	0.263515	0.204698	0.197978	0.0212632	-3.18404	0.44132	5.40081e-13	0.00451079	0.0889056	0.0979614	0.364112	0.0559207	0.275008	0.29579	0.352505	0.0278574	0.0375673	0.0775122	0.627915	0.090109	PC	92.7793	2.68398e-11
13:76227427:T:C	0.0572491	0.019932	0.00407605	0.493914	0.00514686	0.0481565	0.914886	0.369898	0.0658068	0.0364519	0.0710272	0.451108	0.115137	0.0403784	0.00435183	0.418633	-0.0141263	0.0854313	0.868666	0.476181	0.0730267	0.0430154	0.0895665	0.471955	PC	0	0.408808
13:92013944:G:A	0.0151273	0.0201727	0.453321	0.486068	-0.0499088	0.0482238	0.300697	0.360343	0.0275508	0.0364412	0.449629	0.486984	0.0384892	0.0409048	0.346732	0.411148	0.062841	0.089394	0.482076	0.472969	0.0179602	0.0443737	0.685661	0.415289	PC	0	0.636236
13:109574129:C:T	0.0395989	0.0215711	0.0663965	0.321192	0.075953	0.0511703	0.137724	0.312148	0.0555913	0.0446509	0.213124	0.215288	0.0183307	0.0413273	0.657369	0.377869	-0.0858144	0.0889042	0.334422	0.366856	0.0568636	0.0441931	0.198196	0.420117	PC	0	0.551545
13:110112568:C:T	0.0696691	0.0225163	0.00197371	0.339293	0.157362	0.0676722	0.0200527	0.166147	0.0967062	0.0441435	0.0284718	0.222806	0.0371929	0.0417033	0.372476	0.397602	-0.0830137	0.0954322	0.384371	0.353377	0.0729778	0.0441732	0.0985178	0.428548	PC	23.4576	0.264898
13:110360784:C:T	0.336299	0.141355	0.0173545	0.00380586	0.392558	0.148772	0.00832373	0.0223065	3.13628	1.36594	0.0216719	0.000524013	-0.584254	0.568089	0.303736	0.00220965	-2.42868	7.65305	0.750979	0.000447819	-4.80956	20.6205	0.815574	3.79676e-05	PC	43.9571	0.128804
14:23305649:T:C	0.00508711	0.0215075	0.813024	0.351112	0.0128411	0.0481966	0.789906	0.379607	-0.0278987	0.0392185	0.476857	0.352401	0.00186092	0.0483386	0.969291	0.243225	0.128785	0.093165	0.166871	0.495901	-0.000750806	0.0447347	0.986609	0.402889	PC	0	0.647086
14:23785808:CT:C	-0.0439455	0.0216848	0.0427075	0.425289	0.0292318	0.048671	0.548106	0.462149	-0.0892917	0.0439617	0.0422423	0.302429	-0.0613475	0.0426075	0.149916	0.475527	-0.0871982	0.0968924	0.368148	0.481785	-0.029956	0.0456127	0.511344	0.486151	PC	0	0.435931
14:24691151:C:T	0.165852	0.0526399	0.00162886	0.038907	0.370227	0.22193	0.0952726	0.0102173	0.179463	0.0658793	0.0064473	0.0763074	0.213345	0.149621	0.153896	0.0171744	0.0260574	0.147206	0.859498	0.0895118	-0.625497	0.522489	0.231249	0.002994	PC	4.4723	0.381255
14:37102674:T:C	0.0366979	0.0208527	0.0784319	0.402369	-0.0031431	0.0467105	0.946352	0.494547	0.077895	0.0411119	0.058131	0.273948	-0.00858025	0.0409192	0.833911	0.436232	0.000403167	0.0983335	0.996729	0.277488	0.0656929	0.0448217	0.142744	0.40472	PC	0	0.483367
14:37634568:T:C	-0.0211477	0.149122	0.887226	0.00829115	0.365642	0.438488	0.404355	0.00399442	1.11343	0.864536	0.197782	0.00399169	-0.142415	0.367043	0.698012	0.00718186	-0.874706	0.891649	0.326593	0.00907827	-0.0305307	0.187396	0.870581	0.0191946	PC	0	0.479337
14:37931822:C:G	0.297663	0.228224	0.192145	0.00304092	0.647418	0.695815	0.35214	0.0024053	-3.5506	1.52037	0.0195252	0.000761571	0.336697	0.608067	0.579773	0.00227856	1.86227	1.91426	0.330632	0.00312917	0.310809	0.282841	0.271819	0.00798346	PC	45.4317	0.119431
14:53333116:C:G	0.0453802	0.0383642	0.236857	0.0771971	0.0391458	0.101884	0.700815	0.0576151	0.419965	0.539217	0.436073	0.00201736	0.115049	0.0672178	0.0869734	0.105265	-0.203134	0.187137	0.277707	0.0605518	0.013607	0.0558439	0.807493	0.186585	PC	0	0.456062
14:61157015:C:T	0.10135	0.0212621	1.87279e-06	0.368674	0.106205	0.0475809	0.0256096	0.367763	0.145837	0.0373255	9.33891e-05	0.493196	0.0730231	0.0460774	0.113014	0.263989	0.0585809	0.0986341	0.552565	0.29451	0.0876226	0.0481801	0.0689655	0.312496	PC	0	0.730635
14:61724753:G:A	-0.00168079	0.0209023	0.93591	0.476418	-0.00080447	0.0607507	0.989435	0.19535	-0.0177389	0.0368434	0.630184	0.496043	-0.00538135	0.0403858	0.893997	0.462939	-0.0150978	0.0873886	0.862835	0.457037	0.0244853	0.0451587	0.587677	0.394736	PC	0	0.967993
14:64606132:A:T	0.0155833	0.0432446	0.718583	0.0558525	0.0566541	0.0593363	0.33968	0.19153	1.14852	0.372246	0.00203302	0.00440639	-0.0970206	0.0967368	0.315893	0.053283	0.156333	0.307643	0.611338	0.0240672	-0.0414833	0.0916234	0.650723	0.0647753	PC	65.7604	0.0198763
14:64687926:C:T	0.082058	0.0442233	0.0635194	0.0545154	0.499205	0.168381	0.00302935	0.0168085	0.101772	0.0683013	0.136212	0.0738311	0.0606012	0.0684014	0.375637	0.0944179	-0.384131	0.230025	0.094928	0.0466589	-0.805657	0.508848	0.113354	0.00292776	PC	70.2846	0.0092296
14:68989808:T:C	0.0564928	0.0226071	0.0124579	0.272853	0.0616948	0.0618233	0.318318	0.170566	0.0188642	0.0431026	0.661633	0.23368	0.0523557	0.0423927	0.216824	0.351041	-0.0577182	0.117923	0.624518	0.178397	0.135421	0.0453974	0.00285429	0.345259	PC	14.8613	0.319687
14:69134264:A:G	0.0751648	0.0223288	0.000761907	0.359325	0.0830022	0.0470338	0.0776085	0.491403	0.047903	0.0558119	0.39073	0.14943	0.0650571	0.0406818	0.109783	0.446536	0.124517	0.0982721	0.205134	0.381913	0.100373	0.0449258	0.0254705	0.49618	PC	0	0.928099
14:70833819:C:G	0.0156095	0.0206144	0.448922	0.38656	-0.0692844	0.0526076	0.187838	0.270175	-0.0157257	0.0388944	0.685979	0.319001	0.042191	0.0399456	0.290872	0.492089	0.139843	0.0876541	0.110624	0.346457	0.0437353	0.0438702	0.3188	0.447911	PC	34.5228	0.191155
14:75378185:G:A	0.0339125	0.0213032	0.111408	0.413046	-0.037528	0.0806306	0.641623	0.0966441	0.0772685	0.0363371	0.0334669	0.495145	0.0406983	0.0406402	0.31662	0.456298	-0.120836	0.0868175	0.163971	0.455622	0.046737	0.0446555	0.295279	0.40466	PC	26.3463	0.245878
14:91751808:G:C	-0.0221324	0.0353244	0.530956	0.090713	-0.0831782	0.0995654	0.403485	0.0621728	-0.131025	0.242039	0.588274	0.00675309	-0.0169206	0.0539583	0.753835	0.16394	0.479269	0.20872	0.0216627	0.0651189	-0.0377144	0.0572143	0.509782	0.172211	PC	37.8146	0.169101
14:93464018:G:A	0.0530153	0.0263899	0.0445449	0.18923	0.195959	0.111197	0.0780243	0.0439591	0.0512367	0.0403703	0.204381	0.276792	0.0376202	0.0486142	0.439019	0.22116	-0.0553504	0.116203	0.633844	0.173015	0.0377278	0.0693047	0.586183	0.110511	PC	0	0.620555
14:94844947:C:T	-0.155883	0.126017	0.216087	0.00568056	0.178257	0.384626	0.643038	0.00408181	106.465	197.277	0.589423	0.000176092	-0.180963	0.25664	0.480732	0.00555973	-0.212341	0.499983	0.671058	0.00677588	-0.251991	0.167032	0.13139	0.0154447	PC	0	0.853125
14:95104745:C:T	-0.00131318	0.0388401	0.973029	0.0725733	0.0470626	0.104591	0.652734	0.0529416	-1.07874	0.339216	0.00147232	0.00351457	0.0850152	0.0692817	0.219787	0.0962056	-0.289991	0.161602	0.0727373	0.0695342	-0.0146176	0.0576254	0.799753	0.170811	PC	73.4976	0.00451222
14:103192755:GTTTACCTACTCT:G	0.210573	0.0772694	0.00642662	0.0195277	0.22516	0.130254	0.0838768	0.0409219	2.40768	1.97068	0.221801	0.0012165	0.289864	0.165047	0.0790453	0.0195168	1.16906	0.679225	0.0852203	0.0119634	0.08574	0.121413	0.480072	0.0379717	PC	11.2959	0.341437
14:104203938:G:A	-3.09706e-05	0.0205977	0.9988	0.397581	-0.0414298	0.0465233	0.373188	0.467054	-0.0280255	0.039245	0.475155	0.338614	0.0656993	0.0415898	0.114176	0.364699	-0.139204	0.089281	0.118957	0.480704	0.0360077	0.044902	0.4226	0.402928	PC	41.7931	0.142807
14:105268228:G:A	0.050658	0.0233591	0.0301083	0.366406	0.014817	0.0495343	0.764844	0.363866	0.117506	0.0386054	0.00233627	0.428397	0.151522	0.0480111	0.00159956	0.288171	-0.219432	0.108548	0.0432257	0.299158	-0.198676	0.0694555	0.00423004	0.143464	PC	85.1925	1.97551e-05
15:25621639:T:A	0.0397954	0.0220217	0.0707469	0.345859	0.0345966	0.051785	0.504082	0.331293	0.0610704	0.0383834	0.111595	0.353843	0.0724887	0.0450328	0.107466	0.268313	0.0859142	0.0954245	0.367941	0.291481	-0.03625	0.0526054	0.490764	0.224195	PC	0	0.533283
15:33364382:G:C	-0.0147635	0.0244815	0.546478	0.238056	-0.0151998	0.0885884	0.863769	0.0800958	-0.0334887	0.0482805	0.487916	0.183711	0.0251839	0.0413695	0.542687	0.377	0.0453005	0.132412	0.732262	0.129506	-0.0360727	0.0476162	0.448707	0.310798	PC	0	0.83785
15:40939652:G:A	0.102629	0.0238401	1.67081e-05	0.413162	0.122488	0.0805015	0.128119	0.101257	0.151125	0.0397264	0.0001423	0.294765	0.0938893	0.0423272	0.0265425	0.409057	0.0648281	0.101112	0.521424	0.332171	0.00478804	0.0591542	0.935488	0.174076	PC	10.4109	0.346738
15:56022928:G:T	-0.00178105	0.0250817	0.94339	0.30728	-0.107924	0.053692	0.0444241	0.262565	-0.142106	0.112213	0.205371	0.0281197	0.0355554	0.0406638	0.381914	0.470195	-0.0278002	0.135786	0.837778	0.167926	0.0545394	0.0447327	0.222757	0.413069	PC	49.5951	0.0939611
15:56385868:A:G	0.271244	0.126117	0.0314975	0.00824434	0.212084	0.501155	0.672156	0.00373481	-14.5904	3.96423	0.000232758	0.000761223	0.407984	0.255725	0.110622	0.00985635	-0.318139	0.514968	0.536717	0.00636356	0.328753	0.163526	0.0443889	0.0221182	PC	74.6457	0.00333435
15:59954336:C:A	0.00648439	0.020927	0.756669	0.45082	0.108154	0.0532925	0.0424138	0.27636	-0.0204623	0.037787	0.588152	0.427028	0.00514977	0.0408077	0.899577	0.448171	-0.0111572	0.0891862	0.900444	0.434544	-0.0217684	0.0469209	0.642692	0.373155	PC	12.0945	0.33662
15:66833344:G:A	0.0949747	0.0273309	0.000510861	0.159069	0.0528038	0.0797064	0.507664	0.099074	0.158986	0.0595849	0.00762513	0.0962265	0.0358166	0.0537133	0.504892	0.163573	0.0680732	0.10149	0.502385	0.262586	0.121642	0.0487191	0.012532	0.255757	PC	0	0.555031
15:66942093:C:A	0.0288827	0.0201844	0.152447	0.491357	0.0258361	0.0489812	0.597867	0.34747	0.0598593	0.0366822	0.102714	0.450347	0.00604112	0.040434	0.881233	0.433704	-0.0456737	0.0911988	0.616502	0.36283	0.00799566	0.043787	0.855109	0.499234	PC	0	0.759373
15:70654943:C:A	0.0260868	0.0205247	0.203732	0.494139	0.0399096	0.0492285	0.417538	0.332451	0.0178247	0.0371989	0.631816	0.46199	0.0978905	0.0407881	0.0163961	0.49004	-0.167991	0.0996083	0.0916969	0.28829	-0.0194083	0.0446679	0.663924	0.488759	PC	50.3769	0.0893775
15:91505779:G:C	0.0208949	0.0233944	0.371772	0.30407	0.0326371	0.070821	0.644914	0.131198	-0.00306992	0.0371205	0.934089	0.466978	0.0473322	0.0460885	0.304427	0.263544	0.138099	0.0937667	0.140807	0.442861	0.0137243	0.0604931	0.820522	0.149738	PC	0	0.679558
15:99200467:G:A	0.0182955	0.0206315	0.3752	0.391419	-0.0035187	0.0502261	0.944148	0.359237	0.015608	0.0369193	0.672469	0.415922	-0.0145874	0.042522	0.731556	0.345592	0.027441	0.0879028	0.754908	0.482067	0.0641638	0.0452111	0.15584	0.384532	PC	0	0.768749
15:101767591:T:A	0.0276142	0.0212621	0.194029	0.449896	0.0737397	0.059386	0.214347	0.210102	0.0318002	0.0385598	0.409543	0.351685	0.0247318	0.0399659	0.536034	0.494983	-0.0370541	0.104393	0.722629	0.242799	0.0229192	0.0448185	0.609087	0.396826	PC	0	0.909889
16:1663267:C:CAA	0.0370699	0.0242094	0.125715	0.227304	0.0349635	0.0502066	0.486183	0.305895	0.0406695	0.0492584	0.40901	0.168658	0.0820726	0.0458233	0.0732822	0.295962	-0.127479	0.0906382	0.159587	0.349817	0.0214291	0.0625146	0.73176	0.150699	PC	7.57363	0.363461
16:4311285:AT:A	-0.00983694	0.0215754	0.648438	0.445767	0.0530213	0.048112	0.270445	0.473339	-0.0749372	0.042197	0.0757516	0.370622	-0.0259721	0.0423407	0.539606	0.480245	-0.0804415	0.0988575	0.415811	0.37765	0.051847	0.0462021	0.261787	0.491446	PC	38.6486	0.163546
16:4420817:G:GC	0.0324816	0.0247192	0.188838	0.361052	-0.00184906	0.0598654	0.97536	0.222487	-0.0213656	0.0544624	0.694836	0.215933	0.0512618	0.04308	0.234078	0.420764	0.185831	0.111099	0.0943951	0.254212	0.0402433	0.0520782	0.439672	0.291825	PC	0	0.490073
16:4940994:A:G	0.0185382	0.0202615	0.360219	0.449949	-0.0682201	0.0471268	0.147733	0.395927	-0.00967179	0.0376845	0.797448	0.386062	0.059842	0.0404152	0.138691	0.499408	0.0885182	0.0995038	0.373683	0.292357	0.061462	0.0440459	0.162893	0.448475	PC	37.7912	0.169257
16:54320197:G:T	0.0541198	0.0225387	0.0163417	0.367775	-0.0375609	0.0613752	0.540545	0.181375	0.0704746	0.0393208	0.0730853	0.463363	0.0859647	0.0457271	0.0601148	0.318344	-0.0372264	0.093877	0.691704	0.470834	0.0383733	0.0482833	0.426757	0.333854	PC	0	0.431507
16:54473072:T:C	0.0499101	0.0252348	0.0479478	0.199208	0.0870099	0.0643087	0.176054	0.148413	-0.0282513	0.0673756	0.674989	0.0806938	0.130484	0.0438573	0.00292794	0.271796	0.0157411	0.121994	0.897333	0.145602	-0.0189989	0.0451387	0.673827	0.360622	PC	46.3727	0.113536
16:54683802:T:C	0.0491919	0.0308181	0.110444	0.125962	-0.0123814	0.0603546	0.83746	0.174309	0.0518761	0.0757254	0.493309	0.0770759	0.0653856	0.0652833	0.316552	0.115624	0.0367946	0.151808	0.808489	0.106855	0.0883016	0.0570642	0.121765	0.191215	PC	0	0.812622
16:57654576:C:T	0.086205	0.0733178	0.239686	0.0204241	-0.0450208	0.13574	0.740139	0.0329179	0.449869	0.717618	0.53073	0.00183757	0.0775052	0.137877	0.574027	0.0249145	1.60857	0.780568	0.0393251	0.0132836	0.086671	0.117872	0.462157	0.0397044	PC	18.2986	0.298149
16:57692456:T:C	0.0834509	0.0266836	0.00176346	0.188764	0.00730579	0.0647909	0.910221	0.170349	0.116581	0.0500994	0.0199658	0.184147	0.0509144	0.0524597	0.331776	0.191874	0.100039	0.129612	0.440214	0.156189	0.125155	0.0563874	0.026449	0.21494	PC	0	0.598513
16:57700469:G:A	0.0672897	0.0210954	0.00142381	0.395045	0.0964025	0.0462721	0.0372163	0.462197	0.0332533	0.0424704	0.433642	0.269229	0.0781927	0.0425966	0.0664084	0.360862	0.0688588	0.0911871	0.450167	0.423419	0.0806281	0.0443444	0.06903	0.481502	PC	0	0.883434
16:67331854:T:C	0.017198	0.0232473	0.459431	0.369198	0.0318089	0.0662273	0.631015	0.162755	-0.0668999	0.0491153	0.173167	0.168654	0.0749192	0.0425132	0.0780257	0.364723	-0.00277869	0.0929859	0.97616	0.338658	0.0270614	0.04441	0.54229	0.403505	PC	18.6017	0.296225
16:73024276:C:T	0.0559462	0.0232995	0.0163424	0.246264	0.0489335	0.057443	0.394291	0.202065	0.0840288	0.0471493	0.0747187	0.188304	0.140775	0.0457943	0.00211153	0.272818	0.139726	0.109153	0.200513	0.223044	-0.0665887	0.0455667	0.143921	0.346688	PC	65.5795	0.0204039
16:79847632:T:C	0.158086	0.048801	0.00119778	0.037861	0.249876	0.0813173	0.00212026	0.0835417	0.802339	0.625963	0.199925	0.000940317	0.159669	0.094098	0.0897279	0.0423533	0.0585913	0.168016	0.727297	0.0679012	0.061527	0.0946035	0.515455	0.0535666	PC	0	0.445008
16:79929808:C:T	-0.0156285	0.0603587	0.795691	0.0349239	0.415522	0.189449	0.0282847	0.0254836	-4.28631	0.523383	2.62056e-16	0.00747033	0.0304759	0.113247	0.787845	0.0404032	0.548698	0.385079	0.154187	0.0230654	-0.0494586	0.082314	0.547938	0.0838587	PC	94.6119	2.8877e-15
16:82169833:C:A	0.0319378	0.0210882	0.129902	0.498715	0.109927	0.0617018	0.0748169	0.198333	0.0181767	0.0370155	0.623387	0.458671	0.0191899	0.0413423	0.642525	0.373436	0.0167307	0.0880638	0.849322	0.495425	0.0389589	0.0451849	0.388571	0.375546	PC	0	0.758587
16:85005745:C:T	0.0530012	0.030201	0.0792681	0.15231	0.181099	0.114748	0.114511	0.0517186	0.0105276	0.0664496	0.874118	0.0973337	0.0584752	0.0482144	0.2252	0.26374	0.119303	0.153901	0.438226	0.118881	0.037486	0.0573887	0.513631	0.192246	PC	0	0.749353
17:618965:T:C	0.0525616	0.0200985	0.00891736	0.473045	0.0758734	0.0480507	0.11433	0.37424	-0.00440833	0.0359744	0.902471	0.493182	0.0902559	0.040493	0.0258189	0.410746	0.173114	0.0931938	0.0632299	0.38554	0.0451305	0.0450743	0.316707	0.358886	PC	24.6714	0.256936
17:1782952:A:G	0.0638122	0.0530401	0.22894	0.0367576	0.0238217	0.149332	0.873258	0.0257333	1.53728	0.347951	9.95774e-06	0.00330516	-0.00137358	0.109049	0.98995	0.0344209	-0.0637631	0.279722	0.819684	0.0259286	0.0655211	0.0709188	0.355544	0.104813	PC	78.4169	0.000970579
17:7571752:T:G	0.287436	0.158974	0.0705961	0.00350336	0.180971	0.451319	0.688433	0.00278688	0.0794434	1.82839	0.965343	0.000156951	-0.115613	0.387026	0.765152	0.00330635	0.418092	0.672313	0.534027	0.00334281	0.451968	0.2002	0.0239719	0.00972613	PC	0	0.766211
17:7790138:G:A	0.106323	0.0963009	0.269561	0.011741	-0.409774	0.286151	0.152139	0.00639435	-0.337773	0.770803	0.661234	0.000646598	0.274228	0.160492	0.0875116	0.0196035	-0.296285	0.447708	0.50811	0.00835693	0.156289	0.145001	0.281104	0.0255999	PC	28.6545	0.230523
17:7801082:T:C	0.0597931	0.0702564	0.394731	0.0173915	0.0917392	0.0744819	0.218061	0.108825	-7.39249	1.94221	0.000141098	0.000519445	0.0491977	0.231874	0.831971	0.00816022	-0.036831	0.993495	0.970427	0.00214478	-1.53274	0.723349	0.0340945	0.000792644	PC	79.7616	0.000555824
17:7810596:C:T	0.219813	0.0647857	0.00069151	0.0206746	0.0359313	0.120586	0.765724	0.0371798	1.60429	0.66065	0.0151679	0.00104541	0.0409876	0.151826	0.787187	0.0183026	0.234734	0.362891	0.517733	0.0126414	0.382923	0.0936818	4.36069e-05	0.0471889	PC	64.0555	0.0251596
17:17857626:C:CT	0.00781455	0.0230706	0.734818	0.463041	0.038537	0.0495744	0.436948	0.475609	-0.0132967	0.0478824	0.781246	0.293257	0.0439797	0.0446934	0.3251	0.490798	-0.0383529	0.101984	0.706867	0.435381	-0.037684	0.0493069	0.444704	0.339212	PC	0	0.682958
17:29893888:G:A	-0.0288424	0.0799575	0.718308	0.0152899	0.0142113	0.084806	0.866918	0.0948105	-13.6218	2.0718	4.86939e-11	0.000972681	0.0498658	0.280617	0.858958	0.0063814	-1.04883	0.931909	0.260392	0.00170295	-0.546672	0.662566	0.409324	0.00143544	PC	91.146	3.65204e-09
17:30096784:G:C	0.0333306	0.0234787	0.155721	0.422728	0.129317	0.0958273	0.177183	0.069774	0.0598587	0.0404468	0.13889	0.285296	0.0465616	0.0421181	0.268943	0.363429	-0.0486453	0.0903234	0.590185	0.497372	-0.015308	0.0521385	0.769062	0.221874	PC	0	0.524194
17:36047417:A:G	0.090021	0.0224921	6.27206e-05	0.303477	0.0412646	0.046762	0.37754	0.480884	0.206596	0.0402127	2.78307e-07	0.321592	-0.00242235	0.0495622	0.961019	0.232323	0.149514	0.106656	0.160966	0.232429	0.0268956	0.0518487	0.603947	0.237448	PC	72.871	0.00526192
17:36074979:G:A	0.101422	0.0253174	6.17504e-05	0.216636	-0.102164	0.0845176	0.226744	0.0833118	0.133383	0.0407395	0.00106024	0.292566	0.142522	0.0544016	0.00879798	0.171421	0.0375631	0.0902545	0.67727	0.349359	0.0903531	0.056421	0.109286	0.185369	PC	46.6545	0.111785
17:36103565:G:A	0.165989	0.0212917	6.39291e-15	0.388803	0.050946	0.0508318	0.316225	0.401336	0.219227	0.0407089	7.2351e-08	0.330196	0.131078	0.0423181	0.0019519	0.406273	0.24017	0.099212	0.0154876	0.312103	0.225012	0.0444087	4.04453e-07	0.482452	PC	59.2837	0.0434975
17:42515327:AC:A	0.0484794	0.0205508	0.0183239	0.458503	0.0782418	0.053526	0.143809	0.263489	0.0509547	0.0370738	0.169314	0.472224	0.0384619	0.0408301	0.346193	0.489778	0.0930354	0.0884221	0.29272	0.49938	0.0254566	0.0440938	0.563719	0.494158	PC	0	0.924508
17:47405338:T:G	0.14214	0.0457557	0.00189325	0.0435236	0.198357	0.0789604	0.0120014	0.0901353	0.0777342	0.68597	0.909777	0.000656429	0.0444688	0.0897991	0.620457	0.0501693	0.0135542	0.271304	0.960155	0.0245766	0.18207	0.0765054	0.0173205	0.0818487	PC	0	0.701127
17:47453937:A:C	0.0412403	0.0235173	0.0794962	0.305007	0.145208	0.0729382	0.0464982	0.135377	0.0452708	0.0378663	0.231875	0.45482	0.00273073	0.0446589	0.951243	0.304905	-0.0897503	0.124017	0.469255	0.178056	0.0362722	0.0547003	0.507262	0.221441	PC	0	0.422192
17:56487636:G:C	0.0393554	0.020368	0.0533328	0.434667	0.0670997	0.0483554	0.165248	0.389833	0.030843	0.0362592	0.394977	0.468475	0.0324	0.042915	0.450261	0.333884	0.0836747	0.0898977	0.351969	0.349732	0.0224417	0.0444177	0.613389	0.409261	PC	0	0.938755
17:61109624:G:C	0.015687	0.0318673	0.622534	0.115916	0.0668832	0.114906	0.560521	0.0472003	-0.00364883	0.0680864	0.957261	0.0780879	-0.0713047	0.0581778	0.220337	0.131007	0.0458849	0.126027	0.715793	0.141503	0.0744834	0.0558717	0.182494	0.197077	PC	0	0.455242
17:66029037:CT:C	0.126837	0.0243749	1.95471e-07	0.386413	0.0595406	0.0687005	0.386124	0.167226	0.169146	0.0410007	3.70006e-05	0.363316	0.149521	0.0486913	0.00213491	0.290238	0.0144438	0.0964136	0.880914	0.365535	0.0889097	0.0561553	0.113357	0.235915	PC	1.19884	0.399477
17:69108127:T:C	0.0718312	0.0212329	0.000716962	0.405123	0.0628169	0.0567043	0.267949	0.228522	-4.57649e-05	0.0415108	0.99912	0.267799	0.12771	0.0410756	0.00187631	0.412185	-0.0237003	0.0872973	0.786015	0.468468	0.129549	0.0432546	0.00274411	0.489676	PC	48.9141	0.0980099
18:20015517:T:C	0.0237413	0.0219376	0.279154	0.379919	-0.039011	0.0713349	0.584468	0.122108	0.0336265	0.0367836	0.360626	0.492966	0.0616729	0.0411075	0.133542	0.463484	0.0228222	0.0885169	0.796539	0.416622	0.00967853	0.0510629	0.849669	0.254209	PC	0	0.790013
18:45381011:GTT:G	0.0471259	0.0222619	0.034269	0.325882	0.0635717	0.0476087	0.181779	0.438693	0.0686897	0.0476901	0.149773	0.209515	0.0682472	0.0441904	0.122494	0.329536	-0.237104	0.107744	0.0277632	0.246817	0.0396888	0.0443892	0.371263	0.465865	PC	46.9433	0.109997
18:45522194:T:C	-0.00671604	0.0227957	0.768285	0.310915	-0.0237684	0.0554163	0.667991	0.231139	0.0138379	0.0566934	0.807166	0.114946	-0.0321149	0.0397934	0.419643	0.488066	0.155261	0.118534	0.190251	0.195966	-0.0157354	0.0429576	0.714141	0.492473	PC	0	0.643563
18:51830294:C:T	0.0362705	0.0222896	0.103687	0.471267	-0.0141463	0.0709999	0.842072	0.135005	0.0492985	0.0422546	0.243331	0.306658	0.0555978	0.0414878	0.180213	0.390706	-0.033384	0.08934	0.708647	0.456054	0.0419081	0.0447873	0.34942	0.396827	PC	0	0.837816
18:56746315:G:T	0.0147858	0.0204926	0.470588	0.40999	-0.100312	0.0507857	0.0482446	0.304116	-0.00563282	0.0362278	0.87644	0.486719	0.0466938	0.0403518	0.247205	0.456445	0.0350486	0.0948268	0.711676	0.279662	0.0841477	0.0463601	0.0695103	0.304477	PC	52.0827	0.0796399
18:60988146:G:A	0.00609229	0.0245777	0.804228	0.25312	-0.0602185	0.0769826	0.434076	0.106529	-0.0553648	0.0565427	0.327497	0.119228	0.039804	0.0409993	0.331624	0.415766	-0.0837062	0.130323	0.520679	0.152352	0.00819322	0.0444877	0.853881	0.417698	PC	0	0.56676
18:73033372:T:C	0.0645851	0.020417	0.00155988	0.448075	0.131914	0.0495135	0.00771708	0.357412	0.0651498	0.0375085	0.0823991	0.388995	0.000541829	0.041779	0.989653	0.394562	0.104406	0.088892	0.240185	0.442041	0.0651026	0.0437195	0.136461	0.482959	PC	8.98012	0.355223
18:74536905:A:T	-0.00240927	0.0204236	0.906095	0.494481	0.00284212	0.0466188	0.951387	0.486318	-0.0197434	0.0380779	0.60411	0.409321	0.0326581	0.0407946	0.423392	0.444966	-0.113304	0.0902998	0.209566	0.494915	-0.0203122	0.0456353	0.656249	0.384265	PC	0	0.631683
18:76715227:G:A	0.0530536	0.0280317	0.0584074	0.140496	0.0516931	0.0633622	0.414594	0.155222	-0.00441664	0.0520991	0.932441	0.141778	0.0929872	0.0610515	0.127735	0.116002	-0.0293623	0.149132	0.843916	0.0941702	0.0996964	0.0562574	0.07637	0.172039	PC	0	0.620127
18:76768773:A:G	0.0354116	0.0209824	0.0914727	0.367182	-0.0230218	0.0474192	0.627326	0.470372	0.00472669	0.0375274	0.899769	0.380309	0.109556	0.0452091	0.015379	0.294884	0.179786	0.0898429	0.0453794	0.401979	0.0138298	0.0472511	0.769762	0.309229	PC	47.8007	0.104735
19:17225128:G:A	0.0303438	0.0216535	0.161114	0.369214	0.0386208	0.0483837	0.424744	0.481493	-0.0487373	0.0404803	0.2286	0.336201	0.0933986	0.0426536	0.028546	0.410999	0.140674	0.0993648	0.156855	0.342168	0.013898	0.0493153	0.778083	0.313881	PC	45.6517	0.118047
19:19657632:A:C	0.0333328	0.0209349	0.111337	0.383465	0.0539107	0.0472602	0.253986	0.41846	0.0073938	0.0407223	0.855923	0.282021	-0.0184343	0.0414323	0.656374	0.42532	0.168407	0.0891063	0.0587636	0.443185	0.0669313	0.0460538	0.146133	0.351979	PC	19.6836	0.289325
19:32168343:C:T	-0.00305051	0.0497722	0.951129	0.0449489	-0.133124	0.177129	0.452313	0.0167859	-0.0712232	0.102253	0.486091	0.0350181	0.101665	0.105751	0.33637	0.0414714	0.0237352	0.201063	0.906029	0.0497776	-0.0142227	0.0802593	0.859344	0.0821503	PC	0	0.738114
19:38442897:G:C	-0.00738422	0.0223057	0.740609	0.492637	-0.0864049	0.0492864	0.0795814	0.377358	-0.0208193	0.0435626	0.63271	0.247013	0.0291131	0.0426536	0.494894	0.342475	0.109547	0.0898032	0.222518	0.497307	0.0187681	0.0523972	0.720202	0.227094	PC	24.9849	0.254872
19:38743962:A:G	0.0906655	0.0208718	1.39964e-05	0.425413	0.0914041	0.0497046	0.0659233	0.332596	0.0413279	0.0407872	0.310938	0.291642	0.148753	0.04118	0.000303526	0.429392	-0.148337	0.0969102	0.125852	0.319555	0.129294	0.0435865	0.00301319	0.485903	PC	61.2436	0.0353559
19:41985931:A:T	0.010916	0.0222331	0.623442	0.402668	0.0706002	0.0564213	0.210824	0.240372	-0.0250122	0.0370384	0.499483	0.487273	-0.0332309	0.0494452	0.501536	0.216084	-0.162692	0.0875985	0.0632766	0.357111	0.128107	0.0506213	0.0113835	0.259491	PC	67.0551	0.0163296
19:50082587:G:A	0.0113068	0.0311623	0.716727	0.11406	0.0192355	0.0620505	0.756563	0.168106	-0.170165	0.0930193	0.0673472	0.0474421	0.0637871	0.0636724	0.31644	0.109177	-0.0645228	0.118396	0.585772	0.162984	0.0353907	0.0568804	0.533813	0.174748	PC	21.1937	0.279615
19:51354397:G:A	0.0930546	0.0207803	7.53422e-06	0.401029	-0.0302556	0.0495561	0.54151	0.472617	0.13878	0.0376577	0.000228426	0.415173	0.117045	0.0428638	0.0063217	0.343353	0.109716	0.0894842	0.220164	0.443564	0.105933	0.0456069	0.0201925	0.343959	PC	50.548	0.088384
19:51360840:C:T	0.213626	0.0648947	0.000995185	0.0267385	0.109065	0.183787	0.552892	0.0174731	-0.608033	0.768272	0.428693	0.000557508	0.166329	0.114389	0.145929	0.0348494	0.0598331	0.365489	0.869962	0.0159346	0.311307	0.0921146	0.000726007	0.0698264	PC	0	0.571617
19:51361382:G:A	0.0140542	0.0914186	0.877819	0.0121996	0.0177587	0.250141	0.943402	0.00940842	-1.71629	0.480736	0.000356795	0.00174543	0.142154	0.236413	0.547645	0.00803529	-0.286505	0.434377	0.509526	0.00848417	0.068625	0.116978	0.557439	0.0370111	PC	71.1841	0.00768388
20:25216113:A:C	0.0771782	0.0236878	0.00112146	0.331329	0.0557394	0.0640898	0.38446	0.160459	0.0837155	0.0373741	0.0250951	0.421112	0.125929	0.0568606	0.0267806	0.156045	-0.0346557	0.092036	0.706512	0.358381	0.0745573	0.0532717	0.161643	0.228996	PC	0	0.67052
20:30297133:C:T	0.0775878	0.0278001	0.00525591	0.229545	0.116172	0.0525492	0.027055	0.28603	0.797651	0.386623	0.0391011	0.00853219	0.116508	0.0479014	0.0150055	0.242995	-0.0214334	0.144168	0.881815	0.125867	0.0172275	0.0481591	0.720552	0.293509	PC	40.2221	0.153121
20:31352927:T:C	0.0378908	0.0244822	0.121698	0.28573	-0.0658474	0.0617394	0.286181	0.189922	0.135902	0.062873	0.0306536	0.0994645	0.0328086	0.0429076	0.44449	0.359672	0.0916526	0.101758	0.367751	0.296749	0.0411607	0.0447455	0.357634	0.433594	PC	27.9313	0.235347
20:32358788:C:T	-0.0408066	0.0424015	0.335856	0.0624775	-0.244217	0.124155	0.0491804	0.0394703	-1.81903	0.346177	1.48315e-07	0.00430307	-0.00610131	0.0725788	0.933005	0.0882797	0.00671295	0.223292	0.976016	0.0495006	0.0135107	0.0616979	0.826665	0.147518	PC	86.6882	4.78434e-06
20:34025983:A:G	0.0489341	0.0225682	0.0301375	0.371807	0.0821146	0.0659582	0.213151	0.170723	0.00650661	0.043322	0.880613	0.229858	0.111229	0.0435911	0.0107219	0.322217	-0.0359611	0.092128	0.696286	0.297791	0.0323814	0.0439872	0.461636	0.382561	PC	5.76871	0.373879
20:49564211:G:A	0.169106	0.0381799	9.45884e-06	0.0769401	0.112315	0.0715569	0.11651	0.123282	0.184836	0.0815211	0.0233691	0.0589125	0.118727	0.077312	0.124614	0.0776995	0.293003	0.188953	0.120982	0.0713948	0.289164	0.0893088	0.00120457	0.0757417	PC	0	0.504823
20:52186837:G:A	0.388695	0.0980946	7.41857e-05	0.0113231	0.145494	0.302775	0.630848	0.00738426	3.87422	0.382072	3.67001e-24	0.00534818	0.178177	0.203044	0.380201	0.011049	-0.664342	0.695787	0.339676	0.00732934	0.117498	0.143782	0.413815	0.0252504	PC	95.594	8.97115e-19
20:52463408:C:T	0.124299	0.0219675	1.5286e-08	0.486084	-0.0110221	0.0576692	0.848427	0.278152	0.248367	0.0407522	1.09746e-09	0.437589	0.189051	0.042118	7.16922e-06	0.454119	-0.187244	0.0972139	0.054092	0.341157	0.058275	0.0459213	0.204434	0.482086	PC	86.4207	6.31349e-06
20:55578300:T:C	0.0600054	0.0216745	0.00563186	0.326291	0.0590771	0.0533846	0.268453	0.263737	0.0501476	0.0409532	0.22076	0.298432	0.0757611	0.0424808	0.0745183	0.342031	0.147364	0.104088	0.156845	0.244908	0.0414214	0.0448274	0.355477	0.422284	PC	0	0.898815
20:60999737:A:G	0.0262632	0.024759	0.288802	0.224975	0.0522696	0.0554778	0.346105	0.268542	-0.0444202	0.0530325	0.402253	0.153456	0.0108268	0.0447137	0.808675	0.299535	0.137375	0.129605	0.289166	0.155431	0.0808351	0.0522073	0.121538	0.252936	PC	0	0.414203
20:62229989:G:A	0.0217317	0.0221603	0.326763	0.405277	0.0517123	0.0495534	0.296686	0.342629	0.00481101	0.0466803	0.917913	0.245727	0.0527277	0.041713	0.206209	0.497903	0.0181182	0.0964462	0.850988	0.37867	-0.030413	0.0465499	0.513536	0.392601	PC	0	0.680145
20:62263538:A:C	0.0197639	0.126235	0.875588	0.00662652	0.36137	0.381748	0.343833	0.00477421	1.9807	1.52826	0.194959	0.000865669	0.0350148	0.267109	0.895706	0.00610855	0.0166341	0.708574	0.981271	0.00446236	-0.0792545	0.1601	0.620578	0.0184648	PC	0	0.586775
20:62311129:T:C	0.154417	0.0452671	0.000646708	0.0573303	0.0158648	0.112551	0.887905	0.0567658	0.244385	0.100972	0.0155068	0.0403718	0.129565	0.0849396	0.127163	0.0665705	-0.0185681	0.245862	0.939799	0.0317992	0.214419	0.0823622	0.00923124	0.0838472	PC	0	0.4901
20:62327199:A:G	-0.0508003	0.0601867	0.398644	0.0338347	-0.283556	0.178238	0.111636	0.0211224	0.711223	0.49541	0.151109	0.00451549	0.0422936	0.109924	0.700419	0.0408005	-0.0918991	0.280874	0.743524	0.0315977	-0.0606908	0.0843517	0.471834	0.0826468	PC	16.9185	0.306861
20:62374389:C:T	0.0898147	0.026375	0.000660918	0.293541	0.205964	0.111745	0.0653066	0.0523505	0.160567	0.0388091	3.51332e-05	0.450455	0.0120613	0.0539804	0.823195	0.186272	-0.0288649	0.103033	0.779361	0.31801	0.0110597	0.0653041	0.865516	0.146685	PC	56.8031	0.0549211
20:62441171:C:T	0.40987	0.245715	0.0953025	0.00170712	0.545737	0.263831	0.0385923	0.010846	-60.2361	27.9986	0.0314445	2.08805e-05	-0.167485	0.866838	0.846791	0.00061996	0.557311	2.42481	0.818218	0.000473482	-2.45876	1.75078	0.160206	0.000153127	PC	50.535	0.0884595
21:18144042:G:T	0.00579419	0.0245502	0.813422	0.22839	0.021511	0.077174	0.780449	0.107497	-0.030729	0.0467064	0.51059	0.18873	-0.0112239	0.0465968	0.809654	0.264024	-0.066354	0.100414	0.508736	0.250552	0.0862916	0.0480905	0.0727562	0.323892	PC	2.06412	0.394717
21:35535103:C:T	0.0157112	0.0217252	0.469569	0.336585	0.0620759	0.047509	0.191344	0.47777	-0.00994176	0.0433017	0.818408	0.230257	-0.0251334	0.0439412	0.567337	0.317843	-0.000736902	0.100252	0.994135	0.264148	0.0308355	0.0449461	0.492678	0.435263	PC	0	0.685613
21:36061995:G:A	0.00607924	0.0232665	0.793871	0.278535	0.051248	0.0481154	0.286828	0.403434	-0.0202985	0.0541986	0.708017	0.134234	-0.0344494	0.0471303	0.464815	0.248672	-0.00283737	0.0993799	0.977223	0.246307	0.0234458	0.045596	0.607107	0.349772	PC	0	0.733792
21:37492881:C:A	0.062268	0.0209153	0.00290935	0.333399	0.0421238	0.0467268	0.367327	0.419685	0.0713008	0.0384032	0.063363	0.339176	0.0941242	0.0443526	0.0338226	0.276092	0.0304213	0.093336	0.744475	0.308027	0.0412955	0.0456069	0.365218	0.34116	PC	0	0.896683
21:38081480:C:T	0.0600869	0.0749015	0.42243	0.0204192	0.0757782	0.227044	0.738561	0.0140713	-2.58813	0.535775	1.361e-06	0.00185044	0.0447728	0.133669	0.737661	0.025175	0.257451	0.400981	0.520838	0.0157224	0.132609	0.107094	0.215622	0.0510405	PC	84.0771	4.75676e-05
21:40289167:T:G	0.00813201	0.0236404	0.730856	0.365257	0.0104264	0.0488809	0.831091	0.469128	-0.0308735	0.0551886	0.575876	0.177661	-0.0220838	0.0443475	0.618504	0.392316	-0.0655213	0.117398	0.576768	0.30654	0.0850333	0.0476292	0.0742097	0.409996	PC	0	0.410707
21:42866332:G:A	0.146226	0.115557	0.20573	0.00708737	-0.0151487	0.424899	0.971559	0.00381147	-0.423474	1.80026	0.814031	0.000216983	0.301681	0.157853	0.0559861	0.014319	-0.790888	1.25922	0.529953	0.00287211	-0.0157297	0.19136	0.934488	0.0137088	PC	0	0.647498
21:42884031:C:T	-0.0251755	0.0490732	0.607938	0.0440195	0.14284	0.110383	0.195651	0.0550436	-0.647118	0.58427	0.26805	0.00117396	-0.0670725	0.0884888	0.448464	0.0555692	-0.048559	0.304808	0.873424	0.0251444	-0.060466	0.0728703	0.406666	0.099783	PC	0	0.417721
22:19749525:A:G	0.0897898	0.0222171	5.31174e-05	0.472551	0.179037	0.0558323	0.00134271	0.264526	0.110614	0.0406912	0.00656051	0.463116	0.0307606	0.0439694	0.484183	0.473379	-0.014492	0.100251	0.88506	0.451203	0.0926648	0.0476834	0.0519759	0.418811	PC	29.8714	0.222387
22:28990275:T:C	-0.00377015	0.0405875	0.925991	0.0606661	-0.0433136	0.0616723	0.482481	0.174482	0.0209808	0.272273	0.938577	0.00479054	0.00223113	0.0727885	0.975547	0.0845011	-0.252565	0.337531	0.454296	0.0233191	0.101404	0.0871508	0.244607	0.0633058	PC	0	0.66018
22:29091147:A:C	0.64686	0.163142	7.33909e-05	0.00345525	0.559304	0.167626	0.000848059	0.0159209	9.31748	2.45112	0.000143926	0.00177554	2.34502	0.857452	0.0062404	0.00137768	-98.0233	14.8805	4.47713e-11	0.00214072	0.214247	1.94126	0.91212	0.000900824	PC	93.413	2.04155e-12
22:29091856:AG:A	-0.0986953	0.37289	0.791258	0.00137598	-1.29289	1.2093	0.285014	0.00115278	-362.1	219.639	0.099227	1.72264e-05	0.586734	0.669301	0.380684	0.00184493	0.654776	2.30977	0.776809	0.000656758	-0.116765	0.516266	0.821067	0.00345191	PC	15.956	0.312885
22:30456153:T:C	0.0540058	0.0219873	0.0140406	0.391531	0.0966572	0.0488293	0.0477607	0.394179	0.0222692	0.0484784	0.645974	0.175596	0.0631092	0.0420007	0.132948	0.439276	-0.179583	0.103715	0.0833619	0.260548	0.0739918	0.0442997	0.0948688	0.453579	PC	38.5804	0.163999
22:39138332:G:A	0.264834	0.0454734	5.74797e-09	0.0694986	0.401488	0.29178	0.168823	0.00758203	0.25817	0.0512246	4.6564e-07	0.171128	0.0309337	0.171013	0.856458	0.0135912	0.234882	0.247129	0.341886	0.0380295	0.42141	0.172138	0.0143612	0.0207568	PC	0	0.572467
22:40499107:A:T	0.0735111	0.0284259	0.00970797	0.181263	0.111788	0.0485004	0.0211733	0.422973	-0.0583127	0.110435	0.597479	0.0382195	0.104728	0.0568213	0.0653115	0.145397	-0.144034	0.1564	0.357087	0.128441	0.0586866	0.0528016	0.266372	0.214794	PC	8.30773	0.359174
22:43499741:G:A	0.142168	0.0557284	0.0107389	0.0368688	0.055506	0.107407	0.605309	0.0513501	1.09113	0.738787	0.139696	0.00338211	0.264764	0.102082	0.0094965	0.0486663	0.479381	0.350054	0.170859	0.0261104	0.066096	0.0898173	0.461796	0.0722325	PC	25.7481	0.249836
22:43500212:G:T	0.0870602	0.0209398	3.21551e-05	0.385653	0.0650958	0.0538231	0.226494	0.256885	0.0522029	0.0387353	0.17776	0.331266	0.135698	0.0414456	0.00105995	0.400645	0.0276447	0.0901013	0.758982	0.449301	0.103995	0.0437994	0.01758	0.487619	PC	0	0.568358
22:45728370:G:A	0.0389475	0.020626	0.0589894	0.432096	-0.0122125	0.0514343	0.812316	0.28644	0.0210515	0.036309	0.562057	0.448634	0.0915491	0.0410558	0.0257562	0.381556	-0.0767817	0.0858836	0.371311	0.442041	0.0836963	0.0482731	0.0829521	0.280988	PC	27.8955	0.235585
23:9811095:G:A	0.0507351	0.0177889	0.00434367	0.212398	0.0786555	0.0399968	0.0492358	0.226253	0.0503328	0.0322569	0.118672	0.218103	0.0319498	0.0426935	0.454247	0.137572	0.228031	0.092604	0.0138	0.18795	0.0330267	0.0346109	0.339968	0.286005	PC	12.2131	0.335902
23:11462074:CA:C	0.0406218	0.0183858	0.0271459	0.221699	0.0595997	0.0419796	0.155686	0.20896	0.0426767	0.03179	0.179448	0.253534	-0.00115956	0.0355714	0.973995	0.27096	0.100806	0.0742248	0.174425	0.228157	0.0494168	0.051911	0.341121	0.119702	PC	0	0.68773
23:11482634:C:T	0.10857	0.0356145	0.00230015	0.0494868	0.0126162	0.0926586	0.891696	0.0364443	17.759	4.14403	1.82374e-05	0.00156047	0.223652	0.0709908	0.00163029	0.058343	0.183839	0.239706	0.443119	0.0280218	0.0777274	0.0476282	0.102687	0.133366	PC	82.1103	0.000169979
23:16878663:C:T	0.0347726	0.0166332	0.0365676	0.300467	0.0434091	0.0351297	0.216577	0.313597	0.0776051	0.044574	0.0816766	0.100403	0.0269493	0.0304254	0.375751	0.339448	0.100993	0.0718892	0.160069	0.246667	0.00795822	0.0317253	0.801932	0.408873	PC	0	0.626502
23:30896320:C:T	0.0140234	0.0155642	0.367586	0.312033	0.0515489	0.0326762	0.114666	0.480185	0.00193377	0.0329113	0.953146	0.192612	0.0278946	0.0293201	0.341411	0.389483	-0.0243602	0.0636975	0.702138	0.48247	-0.031272	0.0364921	0.391471	0.240867	PC	0	0.466032
23:49539082:A:G	-0.00759986	0.0214151	0.722677	0.161615	0.0844622	0.0595674	0.156212	0.0831752	-0.146122	0.0655921	0.0258978	0.0527299	-0.0208138	0.0306567	0.497181	0.404916	0.133191	0.127581	0.2965	0.0616638	0.0167794	0.0449561	0.708971	0.148704	PC	53.1956	0.0734989
23:51245276:GA:G	0.101922	0.0175409	6.22872e-09	0.223243	0.0999461	0.0339649	0.00325433	0.366114	0.112757	0.0449234	0.0120736	0.108008	0.094012	0.035971	0.00896077	0.204304	0.120278	0.10218	0.23915	0.12803	0.0986721	0.0319553	0.00201633	0.37145	PC	0	0.997399
23:66751555:A:G	0.0475879	0.0248062	0.0550617	0.180606	0.0861786	0.0446043	0.0533509	0.178945	0.00890817	0.151942	0.953248	0.0132864	0.0201928	0.0448524	0.652563	0.115608	0.122412	0.165608	0.459806	0.0437558	0.0377449	0.0429264	0.379242	0.154613	PC	0	0.836908
23:67092145:A:G	0.0438775	0.0350297	0.210359	0.0721945	0.0547698	0.0374215	0.143306	0.278796	-5.41226	0.451099	3.64265e-33	0.0461147	0.0497893	0.110853	0.653325	0.0432621	8.05585	1.66769	1.36155e-06	0.0527737	5.88161	0.954111	7.07091e-10	0.0197694	PC	98.0657	1.30164e-43
23:70108889:G:A	0.00575122	0.0221004	0.794685	0.134732	-0.00988157	0.0583023	0.865412	0.0907408	0.0582289	0.319916	0.855572	0.00205516	0.0100302	0.0373659	0.788368	0.181403	0.277599	0.112151	0.0133148	0.0694076	-0.021084	0.032774	0.52002	0.348883	PC	39.8352	0.155677
23:70432708:G:A	0.0378208	0.0148625	0.0109369	0.471373	-0.0413412	0.0352805	0.241283	0.32843	0.0468963	0.0269085	0.0813673	0.399896	0.0759364	0.0287291	0.00821286	0.463083	0.0559691	0.0832196	0.501235	0.241173	0.0430459	0.0329681	0.19166	0.312423	PC	42.6915	0.136961
23:124586414:C:A	-0.0639517	0.0208215	0.00213043	0.206399	0.017092	0.0358808	0.633822	0.399974	-5.82857	0.344288	2.73424e-64	0.0360298	-0.0894504	0.0374741	0.0169869	0.219739	-0.0607011	0.149453	0.684629	0.0669983	0.000749674	0.0371072	0.983881	0.259459	PC	98.6117	3.94097e-61
