## Supplemental Table 3 - replication_results_1kp3_imputed_CRC for "The Multiethnic Cohort: A Resource for the study of Genetic and non-Genetic Cancer Risk Across Populations"

### Sheet: Sheet1
CHR:POS:ALT:REF	Combined				African American				Japanese American				Latino				Native Hawaiian				White				Outcome	I-square, heterogenity statistic	Cochran's q Test p-value
	Beta	SE	p	MAF	Beta	SE	p	MAF	Beta	SE	p	MAF	Beta	SE	p	MAF	Beta	SE	p	MAF	Beta	SE	p	MAF
1:22503282:G:C	-0.0320272	0.0285098	0.261278	0.352127	-0.0470505	0.0636827	0.460012	0.449066	-0.013607	0.051118	0.790094	0.312752	-0.0398888	0.0569982	0.484036	0.409945	-0.180219	0.149867	0.22916	0.221676	0.00149081	0.0662691	0.982052	0.328363	CRC	0	0.8381
1:22710877:G:C	0.088145	0.0342832	0.0101381	0.193831	0.145703	0.0718491	0.04257	0.282509	0.0392845	0.0555488	0.479438	0.220123	0.100981	0.0878755	0.250502	0.119459	0.378151	0.164223	0.0212973	0.183129	0.0775257	0.0834697	0.352999	0.175075	CRC	11.6013	0.339599
1:38461319:C:A	0.00644133	0.028427	0.820741	0.422419	0.0495601	0.0706209	0.482818	0.302476	-0.0793785	0.0482243	0.0997585	0.426261	0.0650487	0.0590231	0.270424	0.436119	0.0360494	0.127967	0.778166	0.324993	0.0186315	0.0652712	0.775302	0.467826	CRC	12.5954	0.333582
1:55247852:A:G	-0.0050759	0.0545099	0.925809	0.0691167	0.081812	0.139977	0.558907	0.0509038	0.204584	0.133401	0.125129	0.0258795	0.122574	0.0963387	0.203259	0.0857793	-0.587349	0.345537	0.0891651	0.0466338	-0.172617	0.0945422	0.067878	0.144604	CRC	61.7989	0.0332002
1:62673037:T:C	0.0336755	0.0283181	0.234366	0.471708	0.00576285	0.0665873	0.931033	0.318287	0.0918028	0.0495934	0.0641539	0.280033	-0.0053659	0.0578995	0.926161	0.354959	0.0961565	0.118061	0.41538	0.424705	-0.0157001	0.065888	0.811661	0.328455	CRC	0	0.58415
1:71040166:G:T	0.144333	0.0354896	4.76401e-05	0.237297	0.108551	0.0876475	0.215531	0.182145	0.211887	0.0791528	0.00742993	0.138325	0.116685	0.0679033	0.0857235	0.268776	0.0637159	0.141412	0.652301	0.269461	0.164941	0.0672909	0.0142396	0.395301	CRC	0	0.830339
1:110365045:G:A	0.0487281	0.0317035	0.124295	0.307325	-0.0100329	0.0690462	0.884468	0.316572	0.208032	0.0636743	0.00108645	0.132671	0.00585867	0.062647	0.925491	0.290288	0.159769	0.120548	0.185052	0.320085	-0.033784	0.0670132	0.614164	0.337298	CRC	59.1346	0.0441499
1:172864224:A:G	-0.0433073	0.0344202	0.208321	0.272621	-0.125067	0.0811341	0.123198	0.210321	-0.0171923	0.112729	0.878785	0.0594302	-0.00402444	0.0601058	0.946617	0.338991	-0.0564837	0.122402	0.644468	0.427699	-0.0228915	0.0632726	0.717508	0.462094	CRC	0	0.81151
1:183056222:T:C	0.0584878	0.0275125	0.0335149	0.407652	-0.0296367	0.0685031	0.665282	0.286393	0.0339018	0.0462024	0.463091	0.448449	0.0177938	0.058064	0.75926	0.381877	0.0653931	0.114452	0.567756	0.471971	0.165429	0.0642801	0.0100656	0.408157	CRC	20.0688	0.286856
1:201885446:G:T	0.0113355	0.0292181	0.698045	0.403086	0.139731	0.0708203	0.048491	0.288627	-0.0771097	0.0590737	0.191786	0.203244	0.090706	0.0558879	0.104589	0.417876	-0.0976587	0.124447	0.432607	0.330574	-0.0225452	0.0626953	0.719147	0.48051	CRC	53.0267	0.0744198
1:205163798:G:A	0.0377024	0.0767856	0.623421	0.0404065	0.406221	0.184288	0.027505	0.0280758	0.596478	0.676897	0.378212	0.0108859	-0.0719033	0.14309	0.615313	0.04885	0.24758	0.35116	0.480788	0.0290086	-0.0180382	0.111967	0.872013	0.0937496	CRC	30.7747	0.216333
1:222045446:G:T	0.0110061	0.0369646	0.765897	0.183914	0.127337	0.0645019	0.0483632	0.332888	0.231743	0.468549	0.620885	0.00328978	-0.0950926	0.0688198	0.167045	0.220954	-0.139019	0.19484	0.475534	0.119935	0.0113455	0.0649956	0.861427	0.357637	CRC	37.8332	0.168977
1:240408346:A:G	0.00274184	0.0329699	0.933723	0.204942	0.052205	0.0941583	0.579279	0.119212	-0.0689633	0.0557112	0.215764	0.216668	0.0380406	0.0711976	0.593136	0.183252	0.367837	0.12855	0.00421734	0.19653	-0.0368697	0.0701052	0.598944	0.275789	CRC	62.0865	0.0321107
1:245181421:T:C	0.766619	0.253951	0.0025381	0.00630434	3.49043	9.69473	0.718822	0.000255473	0.71847	0.254392	0.00473896	0.0175478	0.362387	2.29301	0.874425	0.000596973	7.4224	9.81267	0.449403	0.00252551	3.69575	7.15103	0.605286	0.000473889	CRC	0	0.945608
2:48686695:T:A	-0.00691355	0.0290895	0.812141	0.332887	-0.0349686	0.0629006	0.578255	0.45873	0.0508038	0.0596363	0.394273	0.189518	0.00201206	0.0572016	0.97194	0.409119	-0.057723	0.118657	0.626634	0.433752	-0.0755628	0.0640768	0.238297	0.352372	CRC	0	0.657379
2:98275354:G:A	0.0195056	0.084901	0.81829	0.0275679	0.44135	0.281589	0.117032	0.0174428	-0.788906	0.619649	0.202965	0.00125856	-0.250196	0.142669	0.0794852	0.0318029	-0.287055	0.379468	0.449368	0.0180644	0.148833	0.12308	0.22657	0.0781685	CRC	56.4311	0.0567344
2:136407479:A:G	-0.0517414	0.039605	0.191404	0.227107	0.242199	0.0919878	0.00846472	0.176654	-2.90928	0.180457	1.79403e-58	0.0129511	0.00565432	0.0633163	0.928841	0.278344	-0.372736	0.172098	0.0303239	0.175823	0.0509849	0.0711703	0.473757	0.414504	CRC	98.4962	2.34085e-56
2:159964552:T:C	-0.0220283	0.0281463	0.433841	0.49785	-0.054346	0.0626151	0.385428	0.475683	-0.0185346	0.050302	0.712525	0.29423	0.131698	0.0570207	0.0209073	0.385506	-0.0600735	0.128917	0.641226	0.331103	-0.196705	0.0692897	0.00452725	0.323349	CRC	71.3864	0.00736123
2:169025379:A:G	0.0536647	0.0281956	0.0570017	0.359561	0.0882667	0.0636814	0.165726	0.365705	0.0351126	0.0454323	0.439608	0.462264	0.081114	0.0609229	0.183051	0.271586	-0.263255	0.12116	0.0297957	0.421173	0.089254	0.0767736	0.245007	0.197576	CRC	47.7943	0.104774
2:199570718:G:A	0.0522453	0.027516	0.0576007	0.383084	-0.137467	0.0718413	0.0556865	0.27473	0.040048	0.0468854	0.393012	0.378262	0.0905405	0.0567225	0.110444	0.417057	0.139896	0.127757	0.27351	0.289224	0.151699	0.0622507	0.0148135	0.470503	CRC	61.976	0.0325271
2:199888532:C:G	0.0667639	0.0320518	0.0372514	0.248087	0.0252962	0.0640941	0.693084	0.428981	0.134466	0.0672696	0.0456172	0.129251	0.145908	0.0619922	0.0185902	0.284393	0.0387472	0.17644	0.826178	0.143942	-0.0339908	0.0695309	0.624941	0.309583	CRC	22.661	0.270097
2:219191256:T:C	0.0428189	0.0289253	0.138787	0.326487	0.0663177	0.0741679	0.371238	0.245918	0.0401585	0.049361	0.415893	0.328003	0.00404747	0.0595222	0.945786	0.349615	0.0379842	0.129148	0.768671	0.272568	0.0625323	0.0650493	0.336398	0.379533	CRC	0	0.961836
3:37034946:G:A	0.0509388	0.0286667	0.0755786	0.369997	0.0533398	0.0789705	0.499397	0.177263	0.0790485	0.0457303	0.0838843	0.457347	0.033749	0.0590248	0.567474	0.321518	-0.0594615	0.116107	0.608561	0.481609	0.0552543	0.0727675	0.447657	0.233856	CRC	0	0.849517
3:40915239:A:G	0.0717203	0.0367871	0.0512231	0.156847	0.0423283	0.121341	0.727212	0.0699114	0.107688	0.0553487	0.0516983	0.214288	0.0652211	0.0878839	0.45801	0.105273	0.00162055	0.134332	0.990375	0.237886	0.0076512	0.0863396	0.929386	0.153256	CRC	0	0.862819
3:52880740:C:T	0.0532052	0.0469539	0.257157	0.0931775	0.0922112	0.10815	0.393867	0.0988395	-0.109446	0.0935909	0.242238	0.0584531	0.0681539	0.0907437	0.452617	0.111288	0.244873	0.276339	0.375546	0.0553161	0.146208	0.0932974	0.117086	0.141227	CRC	14.0187	0.324883
3:53071797:G:C	0.0328284	0.0266169	0.217439	0.494566	0.0501895	0.06237	0.42099	0.467137	0.0353167	0.0458951	0.441591	0.458696	-0.00450366	0.0556886	0.935544	0.446959	0.0899634	0.11228	0.422991	0.466106	0.0492745	0.0628905	0.433335	0.422195	CRC	0	0.931157
3:64252424:C:T	0.0038107	0.0391526	0.922465	0.298388	0.0471069	0.0958904	0.623244	0.198526	-0.226349	0.0987763	0.0219325	0.140287	-0.0703718	0.0652653	0.280926	0.443869	0.282952	0.201236	0.159703	0.237188	0.155649	0.0743318	0.0362616	0.491089	CRC	69.2695	0.011196
3:64624426:C:T	0.0130784	0.0283878	0.645009	0.467361	-0.0422778	0.0870271	0.627109	0.179305	0.0568794	0.0470584	0.226778	0.472043	-0.0646048	0.0565913	0.253618	0.48741	0.0846365	0.117225	0.470294	0.47299	0.0176614	0.0644673	0.784116	0.442969	CRC	0	0.476639
3:66444330:T:C	-0.00194762	0.0468865	0.966866	0.0949864	-0.0211626	0.145232	0.884145	0.0496596	0.0263563	0.100582	0.793292	0.0536909	-0.047357	0.0917412	0.605713	0.107306	0.249374	0.206183	0.226479	0.06801	0.00817036	0.0788767	0.9175	0.193466	CRC	0	0.771058
3:112903888:A:G	0.0117835	0.0282859	0.676981	0.348096	0.110978	0.0768449	0.148689	0.225773	-0.0442688	0.0493416	0.369618	0.29426	0.0295057	0.0573531	0.606933	0.394137	0.0885322	0.119135	0.457404	0.362766	0.00454731	0.0616492	0.9412	0.468727	CRC	0	0.481659
3:112916918:C:T	0.00387255	0.0289408	0.893553	0.328594	0.0308385	0.0755856	0.683278	0.229408	-0.0598069	0.0484391	0.216949	0.35332	0.0528305	0.062203	0.3957	0.305506	0.0230888	0.122913	0.850997	0.358225	0.037517	0.0647193	0.562125	0.37716	CRC	0	0.597107
3:112999560:G:A	0.141529	0.067453	0.0358882	0.0445244	0.153164	0.116769	0.189626	0.0891162	0.112032	0.0989424	0.25751	0.0624748	0.111313	0.213036	0.601317	0.0187953	0.393326	0.478128	0.410714	0.0216551	0.144033	0.239597	0.547743	0.0212369	CRC	0	0.983806
3:133701119:G:A	0.0319125	0.0277035	0.249349	0.442945	0.0185753	0.0660691	0.778596	0.375343	0.0598236	0.0457713	0.191209	0.436524	0.0598301	0.0576576	0.299419	0.411351	-0.0281146	0.119608	0.814166	0.433775	-0.0692603	0.0701471	0.323467	0.277977	CRC	0	0.566203
3:133748789:T:C	0.0763732	0.0308174	0.013203	0.268119	0.0170598	0.0673106	0.799921	0.343143	0.0828768	0.0490134	0.0908561	0.343565	0.130381	0.0686858	0.0576674	0.233119	-0.143439	0.135652	0.290327	0.213963	0.110275	0.0907639	0.224378	0.144983	CRC	3.2166	0.388313
3:169492101:C:T	-0.0326336	0.0299656	0.276138	0.401497	-0.0728004	0.109268	0.505249	0.083473	0.00082452	0.0476499	0.986194	0.356546	-0.0522143	0.0576737	0.365285	0.387614	-0.0363962	0.115641	0.752962	0.433064	-0.0767623	0.0712903	0.281589	0.241564	CRC	0	0.891628
4:94937860:T:C	0.0456487	0.0288719	0.113861	0.313552	-0.0312699	0.0634416	0.622088	0.429401	0.00388547	0.0520834	0.940532	0.266158	0.128824	0.0619623	0.0376117	0.275879	0.13539	0.135015	0.315966	0.237886	0.0994103	0.0640411	0.120593	0.377022	CRC	20.6113	0.28337
4:106131210:C:T	0.0337217	0.028405	0.235158	0.386421	0.0529127	0.0644612	0.411734	0.354158	0.121374	0.0525029	0.0207907	0.233377	-0.0416838	0.0565348	0.460933	0.453247	0.0402764	0.121597	0.740472	0.366203	0.00455238	0.0637708	0.94309	0.401877	CRC	17.2992	0.304466
4:115502406:G:A	0.0152986	0.0266721	0.566252	0.449331	-0.103909	0.0623721	0.0957226	0.476915	0.0409814	0.0459648	0.372617	0.443157	0.0248652	0.0558615	0.656231	0.433909	0.12278	0.113892	0.281018	0.451579	0.0286722	0.0631015	0.649553	0.425205	CRC	18.6911	0.295657
4:145659064:T:C	0.264143	0.066703	7.49536e-05	0.0378957	0.0913719	0.206095	0.657514	0.0226601	5.23417	0.446907	1.10645e-31	0.00315255	0.242234	0.116511	0.0376116	0.0516958	-0.327962	0.397544	0.409388	0.0266994	0.105992	0.101084	0.294379	0.0960453	CRC	96.9011	6.12621e-27
4:151501208:G:C	0.0123718	0.0269552	0.64625	0.467099	-0.00943721	0.0662281	0.886689	0.331216	-0.00925361	0.0460723	0.840816	0.431869	0.0663258	0.0570806	0.245249	0.439654	0.00710425	0.114824	0.950666	0.446713	0.0134656	0.0622348	0.828701	0.486446	CRC	0	0.874232
4:175420523:T:C	0.0419915	0.027937	0.13282	0.404664	-0.000454121	0.0638395	0.994324	0.381488	0.0570629	0.0491809	0.24594	0.351836	0.0572384	0.0590696	0.332546	0.385819	-0.153274	0.124644	0.218812	0.304922	0.0804027	0.0632919	0.203961	0.426359	CRC	0	0.490315
5:1240998:T:C	0.154717	0.068188	0.02327	0.0388779	0.212352	0.173848	0.221905	0.0286616	-1.47065	1.12392	0.190702	0.00254533	0.244455	0.0929627	0.00854849	0.0849113	-0.0176397	0.317367	0.955675	0.0365605	0.0227035	0.137562	0.86891	0.0542397	CRC	7.48781	0.36396
5:1296486:A:G	0.0801844	0.0274444	0.0034812	0.440843	0.102508	0.0621922	0.0993034	0.476516	0.120664	0.0499842	0.0157767	0.339987	0.0885616	0.058242	0.128365	0.407507	0.269565	0.115089	0.0191688	0.397577	-0.0966126	0.0621149	0.119855	0.476718	CRC	65.4443	0.0208034
5:40090784:C:T	0.0386276	0.0321808	0.230011	0.24151	-0.0578903	0.101498	0.568434	0.104011	0.0437372	0.0530486	0.40967	0.257396	0.0868399	0.0611382	0.155495	0.326486	-0.0101552	0.140258	0.942281	0.218307	0.025142	0.074681	0.736374	0.228031	CRC	0	0.792754
5:40282106:G:C	0.123939	0.0375409	0.000961923	0.153291	0.293314	0.0898061	0.00109046	0.114745	0.0913152	0.101817	0.369795	0.0498564	0.188479	0.0630253	0.00278492	0.236643	-0.438702	0.228362	0.0547214	0.0988219	0.0265017	0.0689772	0.700823	0.279245	CRC	68.6587	0.0124953
5:82881255:C:T	0.0571978	0.0345938	0.0982468	0.19013	0.084339	0.102117	0.408858	0.111525	-0.0194818	0.0529026	0.712681	0.236663	0.0187686	0.0788277	0.811806	0.147437	0.291198	0.141543	0.039656	0.246331	0.189219	0.0805725	0.0188528	0.202816	CRC	48.8871	0.0981716
5:125988175:G:A	0.0464831	0.0311076	0.135106	0.461654	0.0115152	0.0731522	0.874918	0.237298	0.0889167	0.0559322	0.111897	0.232772	0.00879826	0.0615038	0.886249	0.301905	0.0920526	0.12731	0.469643	0.388546	0.0452482	0.0731273	0.536075	0.249313	CRC	0	0.860053
5:134499092:C:A	0.0363059	0.0272497	0.182748	0.493754	0.0664661	0.062842	0.290206	0.435895	-0.00429326	0.0478027	0.928437	0.35418	0.0730974	0.0564132	0.195061	0.432303	-0.0461165	0.11445	0.686992	0.460664	0.104	0.0667478	0.119208	0.334692	CRC	0	0.584531
5:149546426:A:G	0.0356788	0.0280685	0.203682	0.486958	0.0203746	0.0710424	0.77427	0.310584	0.0613891	0.0475737	0.196913	0.496379	0.00600341	0.0591659	0.919179	0.372962	0.0981918	0.115408	0.394868	0.465265	-0.00662995	0.0646781	0.918354	0.460757	CRC	0	0.863692
5:172324558:G:A	0.0106652	0.0267544	0.690162	0.420145	-0.0569387	0.0624534	0.361927	0.428304	0.032518	0.0461497	0.481047	0.406496	0.0991738	0.055805	0.0755438	0.420859	-0.156333	0.133249	0.240702	0.279909	-0.0524743	0.0620362	0.397628	0.489475	CRC	38.494	0.164574
6:6749789:C:T	-0.00580203	0.0312496	0.852706	0.457397	0.0373368	0.0726688	0.607396	0.265475	-0.0255292	0.0621141	0.681068	0.243053	-0.0555966	0.0597494	0.352113	0.474842	0.0470387	0.149942	0.753739	0.287868	0.0419604	0.0670277	0.531305	0.345486	CRC	0	0.776982
6:7231843:G:A	0.0285622	0.041594	0.492279	0.149233	0.0284333	0.184041	0.87722	0.0349532	-0.0185818	0.0555942	0.738199	0.264169	0.143785	0.10348	0.164683	0.101123	-0.212605	0.201518	0.291419	0.0872592	0.116866	0.104023	0.261241	0.124976	CRC	2.50018	0.392302
6:12292772:G:T	0.0663896	0.0295706	0.0247603	0.439089	0.113587	0.0937217	0.225529	0.128324	0.0715033	0.0501126	0.153622	0.469666	0.0910896	0.0584609	0.119203	0.494314	0.0229545	0.119984	0.84828	0.435273	0.0523316	0.0637401	0.411637	0.455321	CRC	0	0.967108
6:28862617:G:C	-0.0249018	0.0268273	0.35329	0.411715	0.0138779	0.0631058	0.825938	0.404911	-0.0071091	0.0456678	0.876293	0.454311	-0.0254792	0.056942	0.654545	0.384902	-0.0779899	0.1184	0.510091	0.362437	-0.069572	0.0642852	0.279147	0.392889	CRC	0	0.877375
6:29809860:G:A	0.0488601	0.0269785	0.0701293	0.41445	-0.0111544	0.0626075	0.858594	0.47364	0.101852	0.0455693	0.0254109	0.435442	-0.00875082	0.0560094	0.875845	0.452777	-0.133613	0.123149	0.277935	0.326429	0.129159	0.0670448	0.0540472	0.283456	CRC	42.4886	0.138278
6:31010185:T:C	0.165029	0.0872318	0.0585117	0.0210375	0.128025	0.163122	0.432544	0.0349143	0.42055	1.08696	0.698828	0.000270446	0.147961	0.129479	0.253147	0.0440473	0.358932	0.609013	0.555615	0.00636944	0.215125	0.185292	0.24564	0.0241256	CRC	0	0.989928
6:31062667:T:C	0.0344225	0.0273691	0.208496	0.3815	-0.0607863	0.067923	0.370825	0.286155	0.052648	0.0458157	0.250504	0.415369	0.0235569	0.057119	0.680033	0.385019	0.111497	0.113997	0.328039	0.459976	0.0752366	0.0656245	0.2516	0.363677	CRC	0	0.557297
6:31317361:G:A	0.173536	0.0744468	0.0197529	0.0291584	0.117067	0.151629	0.440079	0.0396338	0.507309	0.564944	0.369196	0.00160079	0.137202	0.116091	0.237265	0.0558336	0.472271	0.39811	0.235511	0.0134752	0.232478	0.139069	0.0945892	0.0422657	CRC	0	0.85719
6:31427095:A:G	0.0452335	0.0469289	0.33511	0.092963	0.0300144	0.078629	0.702668	0.200807	0.33445	0.568869	0.556585	0.00298401	0.0332807	0.079144	0.674115	0.135756	0.0227893	0.273953	0.933703	0.0545908	0.092826	0.0946882	0.326922	0.127765	CRC	0	0.966031
6:32191339:C:T	0.078353	0.0371841	0.0351033	0.136425	0.163975	0.0792192	0.0384629	0.172895	0.0650043	0.058017	0.262528	0.176692	-0.0262145	0.0894252	0.769412	0.10829	-0.211254	0.219241	0.335262	0.0842567	0.210221	0.100599	0.0366447	0.0914689	CRC	33.699	0.196691
6:32586732:G:C	0.0422641	0.0338511	0.211837	0.20817	-0.0332375	0.0777935	0.669195	0.203121	0.00200646	0.0546697	0.970723	0.247378	0.213982	0.0781106	0.00615367	0.195462	0.132289	0.168142	0.431417	0.157654	-0.00569595	0.0837969	0.945807	0.169802	CRC	42.2708	0.139693
6:35569562:A:G	0.0906325	0.0456876	0.0472843	0.106543	0.158339	0.0753069	0.0355019	0.246908	-0.856333	0.404406	0.0342168	0.00314067	0.0884454	0.0756585	0.242401	0.175313	0.0691748	0.275045	0.801425	0.0470374	0.00463537	0.0960008	0.961489	0.117244	CRC	43.4227	0.132236
6:36623379:G:A	0.030335	0.0328829	0.356259	0.203991	-0.0209191	0.0672501	0.755751	0.318551	-0.0121884	0.0700949	0.861957	0.119991	-0.00117027	0.0699683	0.986655	0.193861	-0.0349028	0.13146	0.790624	0.248286	0.151456	0.0691787	0.0285718	0.248223	CRC	9.84239	0.350122
6:41692812:G:A	-0.00258413	0.0321835	0.936004	0.278216	-0.0954094	0.0948916	0.314677	0.137141	0.100969	0.0656528	0.124067	0.171748	-0.0955212	0.0590609	0.105807	0.358331	0.260709	0.133038	0.0500362	0.354237	-0.00925926	0.0634983	0.884064	0.435775	CRC	59.3851	0.0430565
6:45572071:G:A	-0.00499312	0.0367586	0.891951	0.153678	-0.0581755	0.0691467	0.400161	0.307365	0.0521517	0.0656804	0.427182	0.129224	0.0606716	0.0749998	0.41854	0.158558	-0.0128708	0.215755	0.952431	0.074752	-0.187859	0.108515	0.08342	0.10432	CRC	19.2117	0.29234
6:55577214:T:C	0.0132165	0.0301526	0.661154	0.281362	0.0737248	0.0797277	0.355118	0.206908	-0.0081529	0.0500025	0.870479	0.31158	-0.0342819	0.0649494	0.597621	0.24307	0.0856507	0.122191	0.48333	0.353541	0.0365088	0.0680697	0.59172	0.308246	CRC	0	0.779465
6:55712124:C:T	0.0319185	0.0415618	0.4425	0.129663	0.143137	0.106122	0.177403	0.111661	0.185256	0.109214	0.0898354	0.0528572	-0.112745	0.0793026	0.15511	0.142893	0.113983	0.152101	0.453621	0.176055	0.00790922	0.0729376	0.913648	0.239912	CRC	41.1249	0.14718
6:55721302:T:C	-0.00173713	0.0299089	0.953684	0.384874	-0.0546095	0.0704368	0.438164	0.32578	0.11935	0.0629663	0.0580316	0.173783	-0.0456708	0.0562767	0.417055	0.497133	0.0830021	0.129777	0.522448	0.298366	-0.0770295	0.0637205	0.226715	0.425412	CRC	39.7703	0.156106
6:105966894:C:A	0.0678158	0.0436772	0.120505	0.152958	-0.071877	0.070986	0.311274	0.426713	0.197515	0.109451	0.0711389	0.0551267	0.158999	0.0975501	0.103117	0.103494	0.0887563	0.253397	0.72614	0.0623546	0.144538	0.112974	0.200757	0.0951051	CRC	39.5459	0.157591
6:106482613:T:C	-0.190181	0.216062	0.378742	0.00748643	-1.15307	0.959022	0.229234	0.00393623	0.221624	0.647429	0.732115	0.00407659	-0.611606	0.42295	0.148164	0.00979506	0.978177	0.777657	0.208445	0.00731806	-0.0604019	0.329889	0.854721	0.0132159	CRC	16.5368	0.309255
6:117809031:T:C	0.0302627	0.0270947	0.264028	0.459456	0.0246554	0.0685761	0.719196	0.312836	-0.00317078	0.0459018	0.944928	0.436198	0.0465691	0.0568137	0.412398	0.373301	0.0564438	0.113199	0.618043	0.484572	0.0912429	0.0624292	0.143866	0.421071	CRC	0	0.808259
6:133993925:C:T	0.294468	0.171783	0.0864949	0.00604061	0.572476	0.436165	0.189344	0.00392209	1.34363	0.737674	0.0685403	0.00130529	0.362317	0.293266	0.216661	0.00770897	-0.314824	1.05517	0.765427	0.0048023	0.103528	0.270738	0.702171	0.0141742	CRC	0	0.511827
7:2863289:A:C	0.0712825	0.0280043	0.0109148	0.367544	0.0954927	0.0642073	0.136947	0.395184	0.0771077	0.0494966	0.119272	0.352573	0.0324628	0.0576997	0.573697	0.378688	0.127191	0.122301	0.298347	0.355987	0.0789935	0.0661505	0.23242	0.362376	CRC	0	0.934692
7:45150331:A:C	0.0177094	0.030092	0.556191	0.307969	0.021513	0.0641234	0.737253	0.413035	-0.019233	0.0592966	0.745671	0.176736	0.0373122	0.0583994	0.522879	0.362868	0.110931	0.131164	0.397697	0.260112	-0.0265079	0.0699141	0.704577	0.271962	CRC	0	0.851448
7:46094089:C:T	0.0699074	0.0666793	0.294449	0.0492652	0.0214225	0.193711	0.911941	0.0314304	1.15396	0.538519	0.0321261	0.00341867	0.0949309	0.107415	0.376819	0.0760166	-0.315897	0.362233	0.383164	0.0400555	0.0651763	0.101006	0.51875	0.11177	CRC	24.5164	0.257955
7:46889411:G:A	0.0244291	0.0269028	0.363851	0.444453	-0.0294379	0.0626977	0.638696	0.430597	0.0593105	0.0476973	0.213692	0.364467	-0.00384464	0.0555594	0.944831	0.464868	0.122257	0.117145	0.296652	0.397383	0.0165562	0.0623712	0.790665	0.479757	CRC	0	0.69155
7:47510741:A:G	0.125727	0.0319619	8.36657e-05	0.261133	0.0653428	0.0654654	0.318218	0.362806	0.203147	0.0653592	0.00188251	0.181293	0.207818	0.0681034	0.0022769	0.256391	-0.0695432	0.13416	0.604207	0.23927	0.0820959	0.0676283	0.224775	0.335828	CRC	35.8946	0.181946
7:73167259:C:T	0.00871579	0.028533	0.760013	0.347514	0.0654919	0.0638738	0.305206	0.441557	0.0197252	0.0504786	0.695972	0.318474	0.0309596	0.0585701	0.59709	0.391545	0.0496663	0.124289	0.689449	0.328247	-0.115488	0.0691638	0.0949633	0.275982	CRC	7.27208	0.365213
7:99477426:G:A	-0.00348883	0.0275737	0.899314	0.357305	-0.0385643	0.067448	0.567483	0.280013	0.0349841	0.0484888	0.470609	0.315497	-0.048762	0.0568664	0.391178	0.383428	0.119067	0.116852	0.308224	0.383061	-0.00376343	0.0620016	0.951599	0.443912	CRC	0	0.622576
7:130600748:A:G	0.0895685	0.0813907	0.271124	0.0309082	0.293059	0.16624	0.0779222	0.0484275	-0.718231	0.303551	0.0179768	0.0039871	0.0982065	0.155791	0.52845	0.0359862	0.241656	0.441578	0.584203	0.0205301	0.0201881	0.13257	0.878964	0.0609173	CRC	54.8406	0.0647614
8:23664632:G:C	0.0373526	0.0412255	0.364906	0.149078	-0.393384	0.215394	0.0677982	0.0153669	0.0372197	0.0476557	0.434795	0.355187	0.0957875	0.16545	0.562621	0.0309414	0.0547919	0.157255	0.727519	0.167833	0.115507	0.170134	0.497191	0.0390375	CRC	7.44795	0.364192
8:59742639:G:C	0.0416856	0.0281565	0.13874	0.476908	0.0939373	0.0873362	0.282113	0.15756	0.00496054	0.0459323	0.913998	0.460713	0.13752	0.0572257	0.0162563	0.444444	0.0451732	0.112905	0.689083	0.44166	-0.0247131	0.063708	0.698082	0.487476	CRC	18.0895	0.299474
8:117624093:T:C	0.0858574	0.0302392	0.00452162	0.303493	0.0450189	0.0815596	0.580965	0.181466	0.152852	0.0458327	0.000852981	0.469285	0.0407854	0.0662569	0.538182	0.234043	-0.120793	0.119505	0.312124	0.324536	0.106845	0.0823714	0.194591	0.18845	CRC	32.0822	0.207556
8:117630683:A:C	0.124265	0.0590568	0.0353648	0.0484254	0.10936	0.0915392	0.23221	0.121352	0.916834	0.458973	0.0457623	0.00180146	0.205407	0.117428	0.0802534	0.0504794	0.220667	0.337844	0.513652	0.0238701	0.0501202	0.111672	0.653564	0.079281	CRC	0	0.408532
8:117790914:C:A	0.243702	0.0881059	0.0056747	0.0230702	0.311145	0.252427	0.217721	0.0172259	0.195541	0.171658	0.25465	0.0182658	0.363488	0.19507	0.0624098	0.0174276	0.124387	0.374898	0.740048	0.0279303	0.211217	0.149635	0.158082	0.0408383	CRC	0	0.954374
8:128413305:G:T	0.140709	0.028671	9.21482e-07	0.491014	0.139921	0.0945155	0.138765	0.137264	0.0828226	0.0475711	0.0816789	0.3257	0.184044	0.0579985	0.00150743	0.40277	0.251128	0.117963	0.0332648	0.331403	0.15796	0.0624195	0.011386	0.484487	CRC	0	0.559258
8:128414892:T:C	0.120964	0.028542	2.25414e-05	0.324639	0.0468706	0.0633141	0.459126	0.463851	0.14629	0.0531206	0.0058885	0.225557	0.0910077	0.0587221	0.121189	0.32076	0.322537	0.123566	0.00904794	0.254738	0.166129	0.0631098	0.00847872	0.362877	CRC	19.9531	0.287598
8:128581578:G:A	0.0455883	0.0303376	0.132916	0.345016	0.139964	0.0746724	0.0608795	0.32053	-0.0455931	0.052137	0.381854	0.330085	0.16438	0.0604253	0.00652078	0.436793	-0.271703	0.132078	0.0396729	0.367251	0.0414309	0.0723696	0.56699	0.274206	CRC	72.0012	0.00643516
9:22105927:T:C	0.030586	0.0284633	0.282563	0.359861	0.126794	0.089196	0.155164	0.140892	0.00374736	0.04793	0.937682	0.348143	0.0217937	0.0563978	0.69918	0.43654	0.0308834	0.119416	0.795928	0.326383	0.0411412	0.0616011	0.504219	0.466622	CRC	0	0.821231
9:34107505:C:T	0.080925	0.0322045	0.0119762	0.29195	0.220615	0.146234	0.131389	0.0390139	0.0805685	0.0457843	0.0784519	0.46423	0.00798033	0.0682372	0.9069	0.216358	0.190317	0.118798	0.10915	0.365028	0.0504957	0.0912508	0.580009	0.131994	CRC	0	0.560296
9:101679752:T:G	-0.0234293	0.0349258	0.502328	0.187454	-0.151177	0.0847286	0.0743839	0.16389	0.0442569	0.0564447	0.432995	0.225968	-0.0375859	0.0671044	0.575404	0.23613	0.0298121	0.160354	0.852512	0.157098	-0.0233312	0.107191	0.827694	0.0958527	CRC	0	0.425444
9:110373819:C:T	0.0361508	0.042665	0.396818	0.119564	0.0156842	0.0989592	0.874069	0.121292	0.013309	0.0997155	0.893822	0.058312	-0.031512	0.084187	0.708174	0.124186	0.0941312	0.173985	0.588486	0.131408	0.0735334	0.0792445	0.353444	0.208674	CRC	0	0.908859
9:113654654:G:C	0.0717675	0.0328662	0.0289898	0.214351	0.0510804	0.0983738	0.603588	0.11181	0.136615	0.0543178	0.0118997	0.219436	-0.0341764	0.0633341	0.589458	0.286598	0.249096	0.136151	0.0673166	0.194381	0.0651958	0.0775074	0.400261	0.206487	CRC	32.9676	0.201606
9:136682468:C:T	0.005466	0.0427084	0.898162	0.118906	0.156216	0.0772356	0.0431159	0.230367	-0.359894	0.379167	0.342534	0.00332091	-0.0718887	0.0684918	0.293904	0.205788	-0.015853	0.23278	0.945704	0.062165	-0.0581066	0.0851238	0.494852	0.14845	CRC	39.0617	0.160801
9:136925663:G:T	0.0583102	0.0410539	0.155511	0.125687	0.0557805	0.126494	0.659233	0.065874	0.0022321	0.0857431	0.979232	0.0794908	0.0431202	0.0749505	0.565078	0.168821	0.108699	0.144811	0.452878	0.181084	0.121068	0.0802835	0.131554	0.176156	CRC	0	0.878649
10:8663875:C:T	0.0085675	0.0348337	0.805718	0.189228	-0.0710797	0.0932086	0.445709	0.138964	0.0180225	0.0741931	0.808072	0.106019	0.0543978	0.0647324	0.400713	0.243542	-0.117144	0.141748	0.408562	0.208593	0.0256541	0.0675043	0.703918	0.295459	CRC	0	0.717907
10:8739580:T:A	0.0560962	0.0295987	0.0580624	0.309254	-0.0178462	0.0892743	0.841556	0.139962	-0.00348544	0.0469104	0.940772	0.381129	0.0598058	0.061406	0.330086	0.305301	0.118694	0.120883	0.326153	0.362856	0.162818	0.0700132	0.0200433	0.302793	CRC	16.9596	0.306603
10:29096942:G:C	0.0347946	0.028509	0.222284	0.342993	0.0109237	0.0638127	0.86408	0.411777	0.0722743	0.0485382	0.136482	0.326041	0.0189125	0.0575426	0.742406	0.44826	0.112	0.136036	0.410331	0.220118	-0.051181	0.0750949	0.495523	0.243232	CRC	0	0.659549
10:29291556:C:T	-0.0139155	0.0273076	0.610342	0.421655	-0.0959585	0.0650978	0.140464	0.389511	-0.0402497	0.0486181	0.407742	0.353716	-0.0274295	0.0563158	0.626212	0.490289	0.0744466	0.114043	0.513888	0.410171	0.117469	0.0622997	0.0593563	0.486721	CRC	42.5348	0.137978
10:52646093:G:A	0.0904783	0.0414675	0.0291162	0.128183	0.140443	0.0732886	0.0553276	0.257907	0.104508	0.109822	0.341297	0.0498909	0.0781355	0.0881979	0.375665	0.122102	0.126583	0.191506	0.508621	0.106975	0.00373896	0.0819089	0.963591	0.177897	CRC	0	0.801355
10:80819132:A:G	0.10822	0.0279626	0.000108755	0.415558	0.159933	0.0655242	0.0146539	0.487804	0.0978039	0.0484625	0.0435772	0.346855	0.0503779	0.0582882	0.387429	0.381123	-0.0664787	0.149208	0.655928	0.256439	0.138884	0.0635585	0.0288785	0.436497	CRC	0	0.527789
10:81048611:C:T	0.0534138	0.0272423	0.0499146	0.497138	0.068226	0.0624086	0.274299	0.479664	0.0609662	0.0481743	0.20568	0.378472	0.0494048	0.0575794	0.390876	0.399713	0.0387234	0.11363	0.733265	0.46908	0.0180512	0.0635717	0.776448	0.405753	CRC	0	0.982519
10:91574624:G:A	0.0398501	0.0481246	0.407636	0.101381	0.154778	0.119885	0.196684	0.0692165	0.147117	0.502778	0.769821	0.00420574	-0.0458518	0.0770827	0.551951	0.173365	-0.0551842	0.249248	0.824779	0.0660718	0.0857788	0.0765553	0.262508	0.217932	CRC	0	0.608207
10:101290301:T:C	0.0480969	0.026998	0.0748315	0.422932	0.0399067	0.0632766	0.528256	0.399717	0.0472734	0.0467785	0.312218	0.414028	0.01079	0.0572702	0.850559	0.409925	0.111406	0.1165	0.338932	0.395913	0.0724477	0.0625739	0.246948	0.480261	CRC	0	0.927152
10:101344263:G:A	0.0913708	0.036682	0.0127423	0.147157	0.256574	0.0993657	0.0098197	0.0892546	0.123886	0.058342	0.0337164	0.170975	0.0241733	0.0883714	0.784437	0.109515	-0.121606	0.147511	0.409721	0.187099	0.026629	0.0806503	0.741265	0.179138	CRC	37.2654	0.172769
10:104595248:G:A	0.0120032	0.0332468	0.718075	0.206934	-0.118531	0.0788242	0.132647	0.175653	0.100112	0.068473	0.143724	0.135424	0.102889	0.0690822	0.136391	0.217332	-0.137056	0.119515	0.251477	0.303674	0.0374431	0.0680629	0.582234	0.297649	CRC	47.7933	0.104781
10:114280702:T:C	0.0942707	0.0343833	0.00611108	0.175666	0.230095	0.073353	0.00170791	0.197034	0.0368896	0.0515577	0.474299	0.251203	0.0412382	0.104357	0.692722	0.0721427	0.0989542	0.122742	0.420128	0.310364	0.0702407	0.100974	0.48666	0.101056	CRC	19.5275	0.290323
10:114726843:G:A	-0.0135568	0.0331107	0.682217	0.334997	-0.0559924	0.119449	0.639244	0.0777228	0.00747064	0.0483787	0.877279	0.352368	-0.00805156	0.0734	0.912652	0.180456	-0.119468	0.120416	0.321133	0.437614	-0.0233908	0.0890056	0.792703	0.145639	CRC	0	0.893644
11:10331664:A:C	0.0119571	0.0296336	0.686582	0.327515	-0.0523922	0.0750477	0.485103	0.237343	0.0197795	0.0535581	0.711897	0.268997	0.00847992	0.0591173	0.885941	0.38114	0.116942	0.138258	0.39765	0.28132	0.0273512	0.063364	0.665994	0.448722	CRC	0	0.844976
11:61552680:G:T	0.0626486	0.0292205	0.0320332	0.406266	0.0175629	0.100992	0.86194	0.10826	0.0508531	0.0461774	0.270786	0.408877	0.101902	0.0579079	0.0784552	0.429522	0.118243	0.121803	0.331661	0.382168	0.0240477	0.0660305	0.715716	0.336308	CRC	0	0.867379
11:69938433:A:G	-0.0154484	0.0271693	0.56963	0.425008	-0.106682	0.0639955	0.0955105	0.490908	-0.00743774	0.0471729	0.874717	0.380218	0.0131884	0.056349	0.814948	0.477238	0.122616	0.115106	0.286765	0.382201	-0.0337383	0.0642176	0.599323	0.407492	CRC	0	0.429622
11:74364566:A:C	0.0994365	0.0277865	0.000345457	0.384927	0.246978	0.0758055	0.00112181	0.191095	0.0707382	0.0459462	0.123661	0.438456	0.11346	0.0576941	0.0492314	0.359227	0.107776	0.123171	0.381567	0.311632	0.0457655	0.0617656	0.458721	0.498645	CRC	19.8555	0.288224
11:74409077:T:C	0.144741	0.0381587	0.00014875	0.175684	-0.148141	0.113268	0.190917	0.0961146	0.230189	0.0664233	0.000529272	0.173363	0.179617	0.068659	0.00889463	0.255774	0.317201	0.174584	0.0692333	0.165236	0.0572617	0.0933591	0.539646	0.145712	CRC	61.7313	0.0334588
11:74628743:C:T	0.0107415	0.112499	0.923933	0.0148902	0.113608	0.329701	0.730412	0.00942907	0.452297	1.29301	0.726488	0.000561566	-0.186289	0.192029	0.331992	0.0181342	-0.254692	0.468013	0.586304	0.012092	0.150669	0.167268	0.367713	0.0403261	CRC	0	0.683196
11:100717136:G:A	0.0359173	0.084147	0.669496	0.0289421	0.201969	0.242084	0.404116	0.0196005	0.163473	0.859652	0.849183	0.000943819	-0.099758	0.149136	0.503554	0.0337213	-0.248284	0.344215	0.470721	0.0232175	0.121036	0.121773	0.320245	0.0796453	CRC	0	0.646426
11:101616011:C:T	0.0236654	0.030122	0.432071	0.320955	0.00758895	0.0628945	0.903959	0.470805	0.0549186	0.0656019	0.402509	0.141322	-0.0255672	0.0615903	0.678055	0.30975	0.0734845	0.118297	0.534476	0.43048	0.0392561	0.0615329	0.523494	0.483983	CRC	0	0.883217
11:111156836:T:C	0.0214298	0.029541	0.46819	0.288378	-0.0476717	0.0692291	0.49107	0.298793	-0.0111619	0.0487089	0.818749	0.34421	0.0991931	0.0658384	0.13191	0.225304	0.0618289	0.146461	0.672913	0.209906	0.0343879	0.0687901	0.617148	0.288025	CRC	0	0.570847
11:118758089:C:T	0.0262594	0.0313274	0.401904	0.264205	0.046955	0.0665045	0.480162	0.346864	0.136549	0.0630695	0.0303839	0.152207	0.00664825	0.0601335	0.911967	0.356259	-0.224447	0.145578	0.123131	0.259628	-0.0281994	0.0710071	0.691267	0.280907	CRC	41.1434	0.147059
12:4368352:T:C	0.0434516	0.0273657	0.112329	0.433411	-0.0698655	0.0635891	0.271898	0.386204	0.128438	0.0461697	0.00540474	0.448245	-0.00931432	0.0577165	0.871794	0.411019	0.137165	0.132927	0.302126	0.237724	0.0295387	0.0641292	0.645077	0.38033	CRC	49.6256	0.0937805
12:4388271:C:T	0.12594	0.0574864	0.0284678	0.0568033	0.226498	0.166952	0.174887	0.029207	-0.284392	0.210892	0.177491	0.0170164	0.25566	0.0925258	0.00572509	0.0873317	-0.706417	0.43143	0.10155	0.0321303	0.115781	0.0931094	0.213688	0.118081	CRC	59.1714	0.0439887
12:4400808:C:T	0.0662101	0.0278104	0.0172767	0.457043	0.0754231	0.0782078	0.334849	0.205309	0.113772	0.0463475	0.0140977	0.470563	-0.00709993	0.057064	0.900982	0.440618	0.0282777	0.115554	0.806678	0.398035	0.105931	0.0627779	0.0915276	0.426868	CRC	0	0.529774
12:6385727:C:T	0.04949	0.0373405	0.185048	0.164754	0.0122465	0.0735948	0.867839	0.273012	0.03196	0.0634646	0.614551	0.168743	0.119362	0.0852763	0.161601	0.142367	0.199122	0.196686	0.311354	0.131607	0.0753218	0.102406	0.462021	0.113372	CRC	0	0.806265
12:6407044:A:C	-0.00517918	0.0279864	0.853181	0.432421	-0.0943753	0.0659519	0.152439	0.403	-0.00415399	0.0471496	0.929795	0.466692	0.0788063	0.0573193	0.169173	0.453513	0.0650227	0.117757	0.580828	0.452734	-0.0250437	0.0722035	0.728705	0.258714	CRC	8.48403	0.358141
12:31594813:C:T	0.0319898	0.188995	0.86559	0.00884294	-7.3889	8.21566	0.368457	0.000620553	0.00967806	0.208223	0.962928	0.0174244	0.443625	2.22371	0.841874	0.000971784	0.00718461	0.580428	0.990124	0.0307205	1.04298	1.77246	0.556239	0.00123408	CRC	0	0.88047
12:43130624:A:G	0.0241374	0.0271568	0.374101	0.437083	0.0095407	0.0632303	0.880064	0.392957	-0.0112545	0.0469128	0.810406	0.359908	0.0195521	0.0582728	0.737227	0.357546	0.100411	0.113476	0.37623	0.45258	0.0338589	0.0627176	0.589291	0.489681	CRC	0	0.912289
12:51216890:T:C	0.0882852	0.0276611	0.00141452	0.367087	0.103565	0.0633151	0.101901	0.475788	0.13202	0.0466304	0.00463747	0.369873	0.00475131	0.0623992	0.939305	0.279877	-0.0111569	0.129408	0.931296	0.273335	0.0902018	0.0626882	0.15018	0.388854	CRC	0	0.506637
12:57540848:C:G	0.0713874	0.0297891	0.0165557	0.384018	0.0935965	0.0881138	0.288135	0.180239	0.0916848	0.0473688	0.0529227	0.438222	0.0492838	0.0622852	0.428792	0.316435	-0.038845	0.116239	0.738242	0.485769	0.0935074	0.0725375	0.197367	0.280318	CRC	0	0.850987
12:64404555:T:C	0.0468909	0.0288881	0.104549	0.392605	0.124558	0.0668024	0.0622402	0.32208	0.109857	0.0521748	0.035242	0.280883	-0.0855315	0.0600325	0.154229	0.327186	0.131097	0.120198	0.275413	0.386546	0.0174948	0.0639979	0.784572	0.448495	CRC	52.2142	0.0789052
12:71518329:G:T	0.0700755	0.0300245	0.0195987	0.289064	0.109236	0.0815985	0.180669	0.189988	0.0382605	0.0493582	0.438246	0.307409	0.0438966	0.0655569	0.503115	0.245621	0.189187	0.142326	0.183764	0.235466	0.0657527	0.064089	0.304911	0.405203	CRC	0	0.836409
12:96050887:A:G	0.0516336	0.0288502	0.0735002	0.355346	0.174087	0.0635669	0.00616951	0.442406	0.0212556	0.0572168	0.710271	0.202889	0.0440437	0.0563594	0.43452	0.485608	-0.0296433	0.124344	0.811572	0.297582	0.000821331	0.0632557	0.98964	0.414324	CRC	21.3066	0.278885
12:112007756:C:T	0.0268223	0.0396723	0.498979	0.19013	0.174586	0.107762	0.105208	0.106026	-4.61388	0.444121	2.78869e-25	0.00727187	0.0590411	0.0640104	0.356337	0.275032	0.0484785	0.189503	0.798091	0.133389	0.022525	0.0627873	0.719782	0.483259	CRC	96.4067	3.81009e-23
12:115098094:G:A	0.0255619	0.0280471	0.362089	0.45551	-0.0303825	0.0819988	0.710992	0.194114	-0.0173493	0.0468618	0.711216	0.450942	0.0668559	0.05706	0.241327	0.464366	0.175296	0.122483	0.152375	0.399563	0.0261523	0.0621436	0.673874	0.498261	CRC	0	0.508659
12:115890922:T:C	0.0582744	0.027446	0.033734	0.488366	0.0203672	0.0704369	0.772463	0.275388	0.043656	0.045994	0.342536	0.442756	0.0278309	0.0569569	0.625103	0.402701	0.0477506	0.12568	0.703992	0.317245	0.158924	0.0629596	0.0115957	0.441838	CRC	0	0.518736
12:115934000:G:A	0.0297885	0.0291987	0.307634	0.337135	0.0142972	0.0651305	0.826248	0.377047	0.00305234	0.0537986	0.954755	0.24002	0.0414294	0.0601921	0.491273	0.32426	-0.241092	0.159425	0.130468	0.207907	0.122691	0.0633921	0.0529383	0.461203	CRC	25.4967	0.251497
12:117747590:T:G	0.076206	0.0553025	0.168208	0.0704674	0.0400364	0.200734	0.841911	0.0235272	0.664048	0.595676	0.264945	0.00144126	-0.00434538	0.0712634	0.951378	0.203165	0.359379	0.319911	0.261279	0.0239101	0.23639	0.10321	0.0219991	0.0832694	CRC	26.6598	0.243799
13:27543193:C:T	-0.0120125	0.0641186	0.851387	0.0496398	0.188598	0.307923	0.540219	0.0106209	0.0163189	0.113435	0.88561	0.0422365	-0.0656095	0.093601	0.483335	0.108927	0.398783	0.280418	0.154997	0.0342604	-0.126184	0.196952	0.521727	0.0283693	CRC	0	0.509592
13:34093518:C:G	0.0694058	0.029075	0.0169807	0.33678	0.137077	0.0693708	0.0481548	0.345505	0.103749	0.05146	0.0437877	0.315996	-0.0540217	0.0588295	0.358474	0.358047	0.107055	0.141272	0.448574	0.249989	0.0742818	0.0657718	0.258735	0.372011	CRC	31.6009	0.210789
13:37491650:T:C	0.0920217	0.0384846	0.0167965	0.142416	0.124758	0.117092	0.286663	0.0773243	0.0955346	0.073665	0.194673	0.101598	0.094265	0.07648	0.217746	0.152923	0.0852201	0.143932	0.553793	0.180469	0.0518801	0.0736406	0.481119	0.233066	CRC	0	0.986175
13:73649152:A:G	0.0812883	0.033023	0.0138333	0.227826	0.163809	0.0961562	0.0884616	0.13868	0.0960942	0.0573182	0.0936397	0.212987	0.131822	0.0694075	0.0575318	0.223134	0.11072	0.14626	0.449042	0.201283	-0.023484	0.0658279	0.72128	0.33878	CRC	0	0.418928
13:73791554:T:C	0.17523	0.0788465	0.0262551	0.0329976	-0.705604	0.34206	0.0391308	0.0161376	0.0468399	0.929904	0.959827	0.00143237	0.0308867	0.147771	0.834435	0.0383509	0.701579	0.181536	0.000111238	0.109006	0.238008	0.120452	0.0481592	0.0639301	CRC	75.0763	0.00295411
13:73986628:A:G	0.0269899	0.0279262	0.333807	0.352932	-0.0167124	0.0616494	0.786323	0.492629	0.0143997	0.0463562	0.756081	0.389433	0.150163	0.0690474	0.0296461	0.224288	-0.0374524	0.113346	0.741078	0.409502	-0.00228795	0.0664229	0.972522	0.311824	CRC	6.27923	0.37095
13:78601413:A:C	0.025385	0.0427701	0.552832	0.123805	-0.123679	0.0843776	0.142708	0.153863	0.239402	0.101079	0.0178623	0.0782289	0.0715306	0.0931422	0.442504	0.115473	0.0193791	0.136143	0.886808	0.25081	0.0212173	0.0927074	0.818976	0.138274	CRC	48.8128	0.0986164
13:110352851:G:C	0.0232259	0.0328984	0.480196	0.260809	-0.0989545	0.0827255	0.231626	0.217412	0.0802201	0.0553489	0.147239	0.290842	0.0177059	0.0744516	0.812022	0.202546	-0.117975	0.161885	0.466148	0.205522	0.0576961	0.0692957	0.405066	0.331925	CRC	5.94332	0.372879
13:111078872:A:G	-0.0177284	0.0295502	0.548544	0.335845	-0.0993217	0.0637734	0.119372	0.499172	0.0392947	0.0562182	0.484572	0.232894	-0.00316989	0.0634749	0.960171	0.280618	-0.299461	0.131034	0.0222914	0.457014	0.04648	0.0649624	0.474306	0.372825	CRC	51.9112	0.0806015
14:51359658:T:G	0.0607891	0.0334671	0.0693115	0.325032	-0.181369	0.123926	0.143322	0.0973089	0.105106	0.0531096	0.0478107	0.415208	0.0598405	0.0622328	0.336271	0.419034	0.0316743	0.13714	0.817344	0.410297	0.0303075	0.0882383	0.731242	0.198924	CRC	13.8049	0.326196
14:52491655:T:C	0.0285762	0.0290491	0.325254	0.312967	0.0537939	0.0632068	0.394726	0.441486	0.0494387	0.0526069	0.347332	0.26179	0.0500083	0.0617642	0.418133	0.294457	-0.076078	0.131223	0.562076	0.245484	-0.0425282	0.0648778	0.512137	0.354196	CRC	0	0.687406
14:54369299:G:A	-0.000214134	0.0302864	0.994359	0.270954	0.0568592	0.0820313	0.488221	0.169511	-0.0815123	0.0527767	0.122473	0.268503	0.0866665	0.0627043	0.166927	0.259795	-0.0631111	0.127676	0.621091	0.275798	0.00400556	0.0646621	0.950606	0.359393	CRC	20.3453	0.285081
14:54419106:A:C	0.0253563	0.0272622	0.352324	0.474703	0.0990502	0.0637265	0.120113	0.49799	0.00374948	0.0473267	0.936853	0.42287	0.0189888	0.0577516	0.742306	0.459122	-0.132784	0.114766	0.247272	0.458813	0.0458424	0.0628914	0.466054	0.441392	CRC	0	0.468416
14:54445157:G:A	-0.00269663	0.0283666	0.924264	0.450126	0.0019586	0.0762536	0.979508	0.239793	-0.0230613	0.0475359	0.627581	0.425832	-0.017683	0.0574148	0.758093	0.498858	0.158778	0.122182	0.193764	0.404583	0.0459386	0.0655683	0.483539	0.390296	CRC	0	0.648211
14:59189361:G:A	0.11583	0.0545857	0.0338384	0.0717758	0.103952	0.0923476	0.260312	0.144037	-0.977104	0.548529	0.0748608	0.00125508	0.151415	0.100824	0.133154	0.0941902	-0.235789	0.268376	0.379631	0.041347	0.193731	0.101219	0.0556228	0.121634	CRC	37.6523	0.170184
14:59208437:G:A	0.0777222	0.0333978	0.0199565	0.235987	0.0527469	0.0796039	0.507575	0.174621	0.175521	0.0864962	0.0424345	0.0665429	0.106765	0.0561534	0.0572606	0.413942	-0.256592	0.186919	0.169831	0.135204	0.0734937	0.0630864	0.244032	0.396673	CRC	16.3332	0.31053
14:93014929:G:A	0.0531775	0.0355393	0.134575	0.238158	0.157539	0.0781116	0.0437123	0.227205	-0.45834	0.166725	0.0059764	0.0230302	0.0380375	0.0591285	0.520028	0.37083	-0.144753	0.136413	0.288628	0.236646	0.109039	0.0636104	0.086499	0.452855	CRC	71.6958	0.00688494
14:99782937:G:A	0.0348544	0.0677737	0.607059	0.0472751	0.0140164	0.114377	0.902467	0.095117	-0.880384	0.502512	0.0797798	0.00770362	0.023669	0.127422	0.852639	0.0588946	0.160099	0.350986	0.648289	0.0286352	0.0818734	0.125894	0.515474	0.0715988	CRC	0	0.461707
15:32999806:C:T	0.0294715	0.0306631	0.336482	0.492497	0.0227328	0.0631261	0.718759	0.485052	-0.00984767	0.0563292	0.861218	0.221137	-0.0174071	0.0640322	0.785738	0.261951	0.150672	0.130991	0.250041	0.377892	0.132097	0.074323	0.075513	0.217136	CRC	0	0.434129
15:33009574:C:G	0.0502373	0.0348429	0.149352	0.260544	0.0471262	0.0789282	0.550456	0.209788	0.230071	0.152654	0.131776	0.0378854	0.0107152	0.0572513	0.851535	0.423845	0.504316	0.170276	0.00305883	0.209566	0.00527774	0.0622189	0.9324	0.499775	CRC	57.889	0.0497738
15:33156386:G:A	0.0692121	0.0444086	0.119108	0.125255	0.000503388	0.144655	0.997223	0.0546858	0.0642429	0.166206	0.699108	0.0251579	0.120625	0.0638278	0.0587785	0.267565	0.121339	0.229569	0.597118	0.0677624	-0.00655597	0.0811981	0.935648	0.200953	CRC	0	0.773585
15:67000117:C:A	0.0383157	0.0353058	0.27781	0.177846	0.061291	0.0813115	0.450982	0.186935	0.0799425	0.0657099	0.223758	0.147057	0.029516	0.0751696	0.694572	0.168705	0.126372	0.170734	0.459197	0.135234	-0.0198219	0.0714189	0.781362	0.253449	CRC	0	0.842332
15:67402824:T:C	0.0298045	0.0289845	0.303812	0.40259	-0.0462204	0.0727018	0.524937	0.268746	-0.00238595	0.0521311	0.963495	0.269112	0.0875631	0.0570897	0.125083	0.45522	0.0884941	0.118271	0.45432	0.434134	0.0728	0.067126	0.278131	0.344324	CRC	0	0.536108
15:68075698:G:A	0.0835059	0.0471669	0.0766546	0.0807015	-0.0297503	0.153053	0.845879	0.0431531	0.0545302	0.074564	0.464584	0.0969449	0.09568	0.102729	0.351655	0.0727719	0.359561	0.212335	0.0903861	0.0587382	0.08119	0.100455	0.418963	0.100965	CRC	0	0.665723
15:72508799:C:A	-0.00772212	0.0289694	0.789807	0.409457	0.0565465	0.0667352	0.396813	0.346684	-0.0223286	0.0477993	0.640405	0.454887	0.00363095	0.0613988	0.952843	0.324667	-0.132975	0.132696	0.316294	0.400227	0.00627155	0.0729279	0.931469	0.253889	CRC	0	0.745689
15:91185291:C:T	0.0663784	0.0801977	0.407849	0.0312165	0.195047	0.203169	0.337042	0.0223466	-0.0507642	0.592355	0.931706	0.00346115	-0.0498594	0.148706	0.737407	0.0408317	-0.0388055	0.408626	0.924342	0.0249596	0.139149	0.114424	0.223953	0.0756105	CRC	0	0.829659
16:68743939:A:C	0.000808845	0.03173	0.979663	0.228633	-0.0259828	0.0768534	0.735301	0.201887	0.0659095	0.060306	0.27443	0.182498	0.0491404	0.0623213	0.430404	0.284207	-0.130872	0.143378	0.361361	0.18879	-0.0492071	0.0693555	0.47802	0.266856	CRC	0	0.530241
16:80036840:A:G	0.0447996	0.0275549	0.103986	0.438347	0.00126794	0.0711977	0.985791	0.271538	0.0485216	0.0467191	0.298999	0.426133	0.0868181	0.0570976	0.12838	0.465456	-0.0593425	0.114114	0.603044	0.412082	0.0194118	0.0626385	0.756635	0.433254	CRC	0	0.76084
16:86254051:C:A	0.0312005	0.02978	0.294778	0.333884	-0.0550789	0.0837383	0.510699	0.173083	0.0644256	0.0489095	0.187757	0.375351	0.0949619	0.0608289	0.118493	0.356287	0.0213922	0.13348	0.872673	0.279936	-0.0672262	0.0675059	0.319319	0.379187	CRC	15.6668	0.314688
16:86338288:A:T	0.0725691	0.0276068	0.00857191	0.424458	0.0720896	0.0640661	0.260488	0.429249	0.0842862	0.0493963	0.0879476	0.327977	0.184945	0.0596229	0.0019228	0.37108	0.0393498	0.113899	0.729734	0.495937	-0.0510343	0.0620397	0.410732	0.490784	CRC	47.7878	0.104814
16:86703949:C:T	0.0100497	0.0350469	0.774305	0.175761	-0.0672555	0.090855	0.459148	0.145315	0.104226	0.0603296	0.0840595	0.161398	-0.112826	0.0759154	0.137224	0.178897	0.0608636	0.143253	0.670933	0.192087	0.0342053	0.0766237	0.655304	0.206512	CRC	33.353	0.199016
17:800593:T:C	-0.0300572	0.0430019	0.484569	0.135745	0.401522	0.332971	0.227865	0.00717839	-0.00511529	0.048587	0.916153	0.330065	-0.0859716	0.171251	0.615653	0.0293924	-0.12542	0.164893	0.446886	0.159792	-0.682551	0.273673	0.0126297	0.0249935	CRC	50.4267	0.0890882
17:809643:G:A	0.0112454	0.027122	0.678419	0.424535	-0.00201916	0.061561	0.973835	0.493818	0.0672783	0.0453305	0.137763	0.456488	0.0146139	0.0613043	0.811584	0.285907	-0.315223	0.126221	0.0125114	0.33631	-0.031828	0.0648032	0.623322	0.364848	CRC	53.922	0.0695885
17:835371:A:G	-0.0844934	0.0283768	0.00290558	0.446704	-0.042787	0.0826215	0.604551	0.198863	-0.0936703	0.0481631	0.051792	0.421855	-0.137113	0.0570867	0.0163128	0.457965	-0.0684724	0.116002	0.555011	0.479675	-0.029946	0.0625402	0.63206	0.469317	CRC	0	0.750568
17:10707241:G:A	0.0744526	0.0298774	0.0127049	0.333284	0.0969235	0.0636023	0.127534	0.414986	0.0279976	0.0555936	0.614534	0.224438	0.15788	0.0594529	0.00791817	0.397855	-0.0120869	0.12322	0.921859	0.295655	0.0420327	0.0739234	0.569629	0.263375	CRC	0	0.482131
17:70413253:G:A	0.0366058	0.0427777	0.392151	0.119931	-0.0141563	0.112096	0.899504	0.0869552	0.0283985	0.127095	0.823191	0.0366395	0.0135249	0.0748227	0.856556	0.168979	0.112937	0.196581	0.565627	0.0899317	0.0376495	0.0727129	0.60461	0.237808	CRC	0	0.984358
17:81053330:T:C	0.0896004	0.0308209	0.00364766	0.396007	0.00132434	0.0895735	0.988204	0.211043	0.0804581	0.0494511	0.103732	0.483983	0.162113	0.0626737	0.00969219	0.447474	0.0294048	0.144752	0.839026	0.293731	0.0686099	0.071751	0.33896	0.314714	CRC	0	0.628165
18:3616779:T:A	0.0563605	0.0331401	0.0890044	0.267927	0.140856	0.0834013	0.091239	0.20927	0.136064	0.0704906	0.0535759	0.146205	0.00337787	0.0626802	0.957022	0.310164	0.0641221	0.126475	0.612159	0.349629	-0.0126492	0.065509	0.846887	0.431707	CRC	3.19513	0.388433
18:46452327:A:G	0.0920135	0.0275639	0.000843263	0.470903	0.0822139	0.0660208	0.213031	0.422595	0.131526	0.0484697	0.00665643	0.350421	0.103227	0.0568329	0.0693195	0.494848	0.233277	0.116748	0.0457035	0.491982	-0.0315831	0.0626128	0.613967	0.466795	CRC	34.1958	0.193352
19:1157642:G:A	0.063265	0.225822	0.779359	0.00615345	-0.182952	0.558836	0.743379	0.00397354	-1.26798	1.25583	0.312651	0.00119334	0.222533	0.554895	0.688393	0.00572454	0.690076	1.24015	0.577905	0.0056455	0.0527658	0.294834	0.857963	0.0168435	CRC	0	0.804965
19:5840926:C:A	0.0158519	0.031579	0.615684	0.280404	0.0235998	0.0648431	0.715893	0.492794	0.0626141	0.0511436	0.220846	0.315154	-0.0420797	0.0672128	0.531271	0.260402	0.145645	0.130384	0.263974	0.261964	-0.124711	0.117629	0.289051	0.0922345	CRC	0	0.407032
19:16417198:C:T	0.0569565	0.0551409	0.301638	0.0658922	0.0963818	0.0948182	0.309396	0.134224	-0.00860863	0.409448	0.983226	0.00403192	0.091256	0.100616	0.364422	0.0816354	0.174747	0.305034	0.566729	0.0361026	0.00876336	0.0995708	0.929868	0.111834	CRC	0	0.956838
19:33519927:T:G	0.183418	0.0553099	0.000912549	0.0822881	0.0871011	0.122367	0.476588	0.0869145	0.153394	0.104026	0.140327	0.0714875	0.260356	0.111328	0.0193538	0.0918143	-0.0305537	0.181738	0.866489	0.139128	0.294173	0.152064	0.0530481	0.0597866	CRC	0	0.553316
19:41860296:A:G	-0.0447436	0.0274239	0.102773	0.413831	-0.0528668	0.0712642	0.458183	0.244401	-0.0462052	0.0458586	0.313667	0.485157	0.00957405	0.0560637	0.864404	0.45151	-0.024939	0.113394	0.825924	0.435668	-0.137953	0.0649356	0.0336321	0.319042	CRC	0	0.554524
19:49218602:C:T	0.0796158	0.0344205	0.0207207	0.248449	0.0902621	0.0736484	0.220356	0.24975	0.108011	0.099562	0.277982	0.0549319	0.162718	0.059714	0.00643095	0.334569	0.20433	0.175256	0.243658	0.151429	-0.0605383	0.0632601	0.33858	0.489456	CRC	46.2689	0.114183
19:59017640:G:A	0.030398	0.042338	0.472767	0.120495	-0.011209	0.0877817	0.898393	0.163167	0.153561	0.104512	0.141747	0.0478124	0.05691	0.0789109	0.470791	0.155097	-0.14901	0.226541	0.51069	0.0821706	0.000500156	0.0819037	0.995128	0.184263	CRC	0	0.648563
20:6376481:G:A	0.163243	0.0341048	1.69711e-06	0.18791	0.15283	0.0914976	0.0948575	0.133404	0.101575	0.0717834	0.157065	0.11128	0.220683	0.0642935	0.000598201	0.222522	0.451187	0.135611	0.000877617	0.205685	0.112718	0.0656678	0.0860727	0.309948	CRC	39.6153	0.157131
20:6603622:C:T	0.0251564	0.0299133	0.40036	0.387347	-0.0393851	0.0633317	0.534017	0.402922	0.11069	0.0624824	0.0764702	0.148152	-0.0267303	0.0563147	0.63503	0.473294	0.172154	0.144926	0.234881	0.226506	0.0521181	0.0639182	0.414851	0.40709	CRC	19.3517	0.291447
20:6699595:T:G	0.0766018	0.0303462	0.0115941	0.272151	-0.0235178	0.0903091	0.794544	0.14105	0.143006	0.0548855	0.00917295	0.197496	0.0492255	0.057108	0.388703	0.396606	0.000128982	0.12583	0.999182	0.289507	0.0853104	0.064553	0.186316	0.342274	CRC	0	0.507592
20:6762221:C:T	0.0222533	0.0307346	0.469036	0.280911	-0.0168713	0.0711712	0.812616	0.273538	0.0958469	0.0591565	0.105184	0.218791	0.000420523	0.0619151	0.994581	0.311662	-0.000461649	0.131104	0.99719	0.274483	0.00995412	0.065834	0.879818	0.357477	CRC	0	0.730684
20:7812350:T:C	0.0786168	0.027791	0.00467142	0.334558	0.109205	0.0643185	0.0895303	0.345776	0.049079	0.0479409	0.305958	0.328834	0.171008	0.0568952	0.00265008	0.34476	-0.0274389	0.116582	0.813928	0.495004	-0.023972	0.0703473	0.733279	0.264351	CRC	35.2067	0.186562
20:33187130:G:A	0.0604315	0.0280402	0.0311482	0.365676	0.0612267	0.0651	0.34696	0.352258	0.047992	0.0485968	0.323371	0.342847	-0.0218891	0.0604155	0.717121	0.319393	0.10578	0.127987	0.408528	0.306761	0.166315	0.0630028	0.0082954	0.486943	CRC	17.8588	0.300934
20:42532821:C:T	0.0380058	0.0294954	0.19756	0.348463	0.0154261	0.0898802	0.863729	0.141992	0.0350924	0.0476512	0.461461	0.374784	0.0914939	0.0576636	0.112584	0.421361	-0.319236	0.131913	0.0155182	0.38617	0.0732215	0.0700716	0.296045	0.264814	CRC	53.0097	0.0745122
20:42658274:A:C	0.0489511	0.0300209	0.102982	0.297672	0.00828019	0.0653418	0.899161	0.379573	0.0836593	0.0531603	0.115553	0.27937	0.12133	0.062776	0.0532682	0.318741	-0.468612	0.133454	0.000445717	0.202549	0.0843504	0.0726784	0.245805	0.279262	CRC	77.0372	0.00160183
20:47340117:A:G	0.0855862	0.0278694	0.00213364	0.436109	0.145706	0.0658557	0.0269319	0.332212	0.0987402	0.0492323	0.0448991	0.332829	0.111934	0.0566193	0.0480471	0.459969	0.0742938	0.12197	0.542447	0.463153	-0.0394608	0.0637984	0.53623	0.371291	CRC	19.3414	0.291512
20:48986567:C:T	0.034532	0.0302551	0.253719	0.298432	-0.040101	0.0889776	0.652215	0.146736	0.017619	0.0525452	0.737391	0.266753	-0.0173792	0.0584652	0.766271	0.355483	0.00820216	0.143176	0.954316	0.211021	0.151529	0.063573	0.0171464	0.431756	CRC	20.12	0.286527
20:49060191:C:T	0.0449478	0.0272662	0.0992544	0.413447	0.0448838	0.0641446	0.484097	0.368149	0.0429011	0.0464651	0.355853	0.467584	-0.020334	0.0569127	0.720879	0.417319	-0.0802094	0.126573	0.526276	0.308384	0.177119	0.0652978	0.00667808	0.391446	CRC	37.3951	0.171902
20:49256285:C:T	-0.0160575	0.0335992	0.632713	0.220379	0.0509032	0.0636131	0.423595	0.420745	-0.0574574	0.0600244	0.338449	0.207258	-0.0496677	0.0779853	0.5242	0.16868	-0.14327	0.140187	0.306782	0.237147	0.0251537	0.0892368	0.778039	0.15064	CRC	0	0.591382
20:55831203:A:G	0.0174939	0.0298148	0.557369	0.458981	0.006744	0.0902761	0.94045	0.157539	0.112112	0.0548594	0.0409901	0.245413	0.0372324	0.0566843	0.511286	0.453192	-0.153732	0.117256	0.189833	0.364419	-0.044277	0.0634317	0.485161	0.463512	CRC	34.6949	0.189999
20:57475191:A:G	0.0690828	0.0317599	0.0296182	0.257672	0.0975742	0.113243	0.388887	0.0908732	0.151857	0.0505773	0.00267788	0.326928	0.0150557	0.0650157	0.816873	0.254563	0.11088	0.14826	0.454536	0.190306	-0.0512367	0.0678073	0.449876	0.296461	CRC	39.8865	0.155337
20:60932414:T:C	0.0921479	0.0346327	0.00779729	0.261477	0.0805824	0.0657426	0.220302	0.408915	0.243709	0.0931557	0.0088927	0.111142	-0.0826553	0.0639074	0.195886	0.275902	0.11469	0.138585	0.407907	0.260214	0.246123	0.0786113	0.00174278	0.246782	CRC	71.4652	0.00723793
20:62308612:T:G	0.0273522	0.0345049	0.427949	0.285492	0.0383544	0.130964	0.769628	0.0744433	0.0741007	0.0526971	0.159676	0.476572	-0.0106596	0.0723246	0.882828	0.220423	-0.0838425	0.152182	0.581679	0.274923	0.0134816	0.0792366	0.864898	0.202774	CRC	0	0.8048
21:47772439:G:A	0.0998495	0.0359354	0.00545966	0.156738	-0.119445	0.120308	0.320796	0.0783889	0.134148	0.0516328	0.00937353	0.240101	0.120924	0.0792918	0.127247	0.133598	0.0389612	0.175961	0.824766	0.115536	0.0499154	0.0949431	0.599069	0.118796	CRC	4.19646	0.382813
22:29406076:T:G	0.011043	0.0268714	0.681104	0.438325	-0.00956379	0.0650003	0.883026	0.368363	-0.0692565	0.0456401	0.129154	0.459825	0.0214251	0.0569675	0.706848	0.410196	0.0234407	0.113654	0.836599	0.443733	0.135054	0.0625814	0.0309235	0.488263	CRC	43.8618	0.129414
22:39644273:G:A	0.0808948	0.0323852	0.0124934	0.245984	0.065364	0.0738837	0.376325	0.263282	0.12747	0.0572492	0.0259756	0.223491	0.0363434	0.0702044	0.604682	0.218759	0.00682701	0.174157	0.968731	0.164421	0.0975143	0.0676628	0.149534	0.338355	CRC	0	0.855092
22:43689542:G:A	0.0551123	0.037984	0.146798	0.187294	-0.0664039	0.0635175	0.295819	0.428463	-0.330987	0.192721	0.0858985	0.0216016	0.125324	0.0651302	0.0543279	0.278473	0.0112715	0.243846	0.963132	0.0801336	0.207688	0.0812595	0.0105926	0.219117	CRC	67.7156	0.0146757
22:43778431:G:A	0.0233601	0.0327178	0.475236	0.244871	0.106876	0.132965	0.421517	0.0565948	0.0265333	0.0490096	0.588239	0.357582	-0.0264728	0.0712281	0.710144	0.219367	0.136792	0.127676	0.283991	0.259626	0.0150672	0.0750142	0.840809	0.220364	CRC	0	0.793166
22:45745229:T:G	0.0122376	0.0278971	0.660901	0.460184	-0.026859	0.0748984	0.719891	0.249199	0.00901633	0.0460081	0.844632	0.450838	0.0712958	0.0571584	0.212274	0.39161	0.0383563	0.114608	0.737872	0.486782	-0.020885	0.0664656	0.753352	0.332373	CRC	0	0.803022
22:46364191:C:T	0.0190244	0.0305731	0.533772	0.432348	0.132583	0.0806281	0.100097	0.210183	0.0813946	0.0515703	0.114491	0.379619	-0.0177063	0.0627523	0.77782	0.378514	-0.0584547	0.11729	0.618217	0.485629	-0.0980377	0.0744044	0.187627	0.315785	CRC	40.1049	0.153895
23:9763898:C:G	0.0714733	0.0351721	0.0421434	0.496968	0.250284	0.0961	0.00920327	0.391101	0.126428	0.0563062	0.0247441	0.372155	0.0542056	0.0752274	0.471182	0.45443	-0.0877	0.141697	0.535966	0.396336	-0.0256137	0.0926597	0.78222	0.397328	CRC	38.9899	0.161278
